# Wastewater Based Epidemiology Enabled Surveillance of Antibiotic Resistance

**DOI:** 10.1101/2021.06.01.21258164

**Authors:** M.V. Riquelme, E. Garner, S. Gupta, J. Metch, N. Zhu, M.F. Blair, G. Arango-Argoty, A. Maile-Moskowitz, A. Li, C-F Flach, D.S. Aga, I. Nambi, D.G.J. Larsson, H. Bürgmann, T. Zhang, A. Pruden, P.J. Vikesland

## Abstract

Wastewater-based epidemiology (WBE) for disease monitoring is highly promising, but requires consistent methodologies that incorporate predetermined objectives, targets, and metrics. We demonstrate a comprehensive metagenomics-based approach for global surveillance of antibiotic resistance in sewage, enabling assessment of: 1) which antibiotic resistance genes (ARGs) are shared across regions/communities; 2) which ARGs are discriminatory; and 3) factors associated with overall trends including antibiotic concentrations in sewage. Across an internationally-sourced transect of sewage samples collected using a centralized, standardized protocol, ARG relative abundances (16S rRNA gene-normalized) were highest in Hong Kong and India and lowest in Sweden and Switzerland, reflecting national policy, measured antibiotic concentrations, and metal resistance genes. Asian versus European/US resistomes were distinct, with macrolide-lincosamide-streptogramin, phenicol, quinolone, and tetracycline versus multidrug resistance ARGs being discriminatory, respectively. Sales data were not predictive of antibiotics measured in sewage, emphasizing need for direct measurements. The WBE approach defined herein demonstrates multi-site comparability and sensitivity to local/regional factors.

## Supplementary Data 1 for "Wastewater Based Epidemiology Enabled Surveillance of Antibiotic Resistance"

### Sheet: ARG Relative Abundance
Row Labels	AAC(1)	AAC(2')-Ib	AAC(2')-Ic	AAC(3)-Ia	AAC(3)-Ib	AAC(3)-Ib/AAC(6')-Ib''	AAC(3)-Ic	AAC(3)-IIa	AAC(3)-IIb	AAC(3)-IIc	AAC(3)-IIIb	AAC(3)-IIIc	AAC(3)-IV	AAC(6')-29b	AAC(6')-30/AAC(6')-Ib'-fusion-protein	AAC(6')-31	AAC(6')-32	AAC(6')-33	AAC(6')-34	AAC(6')-I30	AAC(6')-Ia	AAC(6')-Iad	AAC(6')-Iaf	AAC(6')-Iaj	AAC(6')-Ib	AAC(6')-Ib-cr	AAC(6')-Ib'	AAC(6')-Ib10	AAC(6')-Ib11	AAC(6')-Ib7	AAC(6')-Ib8	AAC(6')-Ic	AAC(6')-Ie-APH(2'')-Ia	AAC(6')-If	AAC(6')-Ii	AAC(6')-IIa	AAC(6')-IIc	AAC(6')-IId	AAC(6')-Iih	AAC(6')-Ip	AAC(6')-Ir	AAC(6')-Isa	aad(6)	aadA	aadA11	aadA13	aadA14	aadA16	aadA17	aadA2	aadA22	aadA25	aadA3	aadA4	aadA5	aadA6	aadA6/aadA10	aadA7	aadA8	aadA9	abcA	abeM	abeS	ACC-4	acrB	acrD	acrE	acrF	acrS	ACT-1	ACT-10	ACT-12	ACT-13	ACT-17	ACT-2	ACT-22	ACT-27	ACT-28	ACT-29	ACT-30	ACT-37	ACT-4	ACT-9	ADC-2	adeA	adeB	adeC	adeF	adeG	adeH	adeI	adeJ	adeK	adeL	adeN	adeR	adeS	AER-1	AIM-1	amrA	amrB	ANT(2'')-Ia	ANT(3'')-Ii-AAC(6')-IId-fusion-protein	ANT(3'')-IIa	ANT(3'')-IIb	ANT(3'')-IIc	ANT(6)-Ia	ANT(6)-Ib	ANT(9)-Ia	APH(2'')-Ie	APH(2'')-If	APH(2'')-Ig	APH(2'')-IIa	APH(2'')-IVa	APH(3'')-Ib	APH(3')-Ia	APH(3')-Ib	APH(3')-IIa	APH(3')-IIb	APH(3')-IIc	APH(3')-IIIa	APH(3')-IX	APH(3')-VI	APH(3')-VIa	APH(4)-Ia	APH(6)-Ic	APH(6)-Id	APH(9)-Ia	apmA	AQU-1	arlR	arlS	arnA	arr-1	arr-2	arr-3	arr-4	arr-5	arr-8	AxyX	AxyY	bacA	baeR	baeS	BahA	bcr-1	bcrA	BEL-1	BLA1	Bla2	BlaB-beta-lactamase	blaF	blaR1	Brucella-suis-mprF	Burkholderia-pseudomallei-Omp38	carA	CARB-10	CARB-12	CARB-14	CARB-16	CARB-19	CARB-2	CARB-22	CARB-3	CARB-4	CARB-7	CARB-8	CARB-9	cat	cat-TC	catB10	catB2	catB3	catB6	catB7	catB8	catB9	catI	catII	catIII	catP	catQ	catS	CAU-1-beta-lactamase	CblA-1	CcrA-beta-lactamase	cdeA	ceoA	ceoB	cepA-beta-lactamase	CepS-beta-lactamase	cfrC	CfxA2	CfxA3	CfxA4	CfxA5	CfxA6	cipA	clbA	clbB	cmeB	cmlA1	cmlA4	cmlA5	cmlA6	cmlB	cmlB1	cmx	CMY-1	CMY-10	CMY-104	CMY-105	CMY-108	CMY-11	CMY-112	CMY-115	CMY-14	CMY-16	CMY-19	CMY-26	CMY-38	CMY-4	CMY-42	CMY-48	CMY-49	CMY-51	CMY-55	CMY-56	CMY-59	CMY-64	CMY-71	CMY-79	CMY-83	CMY-90	CMY-93	CMY-98	cphA2	cphA4	cphA5	cphA6	cphA7	cphA8	CPS-1	cpxA	CRP	CTX-M-10	CTX-M-107	CTX-M-122	CTX-M-132	CTX-M-152	CTX-M-156	CTX-M-25	CTX-M-26	CTX-M-31	CTX-M-40	CTX-M-42	CTX-M-6	CTX-M-68	CTX-M-78	CTX-M-83	CTX-M-9	CTX-M-95	dfrA1	dfrA10	dfrA12	dfrA14	dfrA15	dfrA16	dfrA17	dfrA19	dfrA21	dfrA22	dfrA23	dfrA25	dfrA2d	dfrA3	dfrA5	dfrA7	dfrA8	dfrB1	dfrB2	dfrB6	dfrC	dfrE	dfrF	dfrG	dfrK	DHA-10	DHA-16	DHA-17	EBR-1-beta-lactamase	efmA	efpA	efrA	efrB	emeA	emrA	emrB	emrD	emrK	emrR	emrY	Enterobacter-cloacae-acrA	Enterobacter-cloacae-rob	EreA	EreA2	EreB	Erm(31)	Erm(33)	Erm(35)	Erm(36)	Erm(39)	Erm(42)	Erm(47)	ErmA	ErmB	ErmF	ErmG	ErmQ	ErmS	ErmT	ErmX	Escherichia-coli-acrA	Escherichia-coli-CpxR	Escherichia-coli-emrE	Escherichia-coli-mdfA	Escherichia-coli-rob	ESP-1	evgA	evgS	facT	farA	farB	fexA	floR	fosA	FosA2	FosA3	FosA4	FosA5	FosA6	FosA7	FosB3	FosC2	FosX	FOX-1	FOX-10	FOX-2	FOX-4	FOX-5	FOX-8	FOX-9	gadW	gadX	GES-16	GES-18	GES-2	GES-22	GES-26	GES-3	GES-9	GOB-1-beta-lactamase	golS	H-NS	hmrM	hp1181	imiH	imiS	IMP-15	IMP-18	IMP-37	IMP-45	IMP-5	iri	JOHN-1-beta-lactamase	kdpE	Klebsiella-pneumoniae-acrA	Klebsiella-pneumoniae-OmpK37	KPC-12	KPC-15	KPC-17	KPC-9	L1-beta-lactamase	LCR-1	LEN-20	LEN-21	LEN-8	linG	lmrB	lmrC	lmrD	lmrP	lnuA	lnuB	lnuC	lnuD	lnuE	lnuF	lnuG	LpeB	LRA-1	LRA-10	LRA-12	LRA-19	lrfA	lsaA	lsaB	lsaC	lsaE	macA	macB	marA	MCR-1	MCR-2	MCR-3	mdsA	mdsB	mdsC	mdtA	mdtB	mdtC	mdtE	mdtF	mdtG	mdtH	mdtK	mdtL	mdtM	mdtN	mdtO	mdtP	mefA	mefB	mefC	mefE	mel	MexA	MexB	MexC	MexD	MexE	MexF	mexH	mexI	mexJ	mexK	mexL	mexM	mexN	mexP	mexQ	mexV	mexW	mexX	mexY	mfpA	MIR-1	MIR-14	MIR-16	MIR-17	MIR-3	MOX-1	MOX-2	MOX-3	MOX-4	MOX-5	MOX-6	MOX-7	MOX-8	MOX-9	mphA	mphB	mphD	mphG	Mrx	msbA	MSI-OXA	msrB	msrC	msrE	mtrA	mtrC	mtrD	mtrE	MuxA	MuxB	MuxC	myrA	NmcR	norA	norB	novA	NPS-1	OCH-8	OKP-A-1	OKP-A-16	OKP-A-8	OKP-A-9	OKP-B-1	OKP-B-11	OKP-B-12	OKP-B-13	OKP-B-2	OKP-B-7	OKP-B-9	oleB	oleC	oleD	opcM	OpmB	opmD	OpmH	oprA	OprJ	OprM	OprN	OprZ	oqxA	oqxB	otr(A)	otrC	OXA-1	OXA-11	OXA-114a	OXA-118	OXA-119	OXA-12	OXA-128	OXA-129	OXA-130	OXA-134	OXA-139	OXA-141	OXA-142	OXA-145	OXA-146	OXA-148	OXA-16	OXA-163	OXA-174	OXA-18	OXA-181	OXA-182	OXA-192	OXA-198	OXA-2	OXA-20	OXA-205	OXA-209	OXA-21	OXA-210	OXA-211	OXA-212	OXA-215	OXA-22	OXA-224	OXA-228	OXA-229	OXA-230	OXA-231	OXA-236	OXA-24	OXA-246	OXA-256	OXA-257	OXA-278	OXA-28	OXA-29	OXA-3	OXA-309	OXA-31	OXA-322	OXA-324	OXA-326	OXA-333	OXA-334	OXA-347	OXA-349	OXA-351	OXA-355	OXA-359	OXA-36	OXA-361	OXA-362	OXA-363	OXA-371	OXA-382	OXA-397	OXA-4	OXA-418	OXA-420	OXA-424	OXA-426	OXA-45	OXA-454	OXA-46	OXA-47	OXA-5	OXA-50	OXA-53	OXA-56	OXA-63	OXA-71	OXA-74	OXA-75	OXA-85	OXA-9	OXA-96	OXA-97	OXA-99	OXY-1-1	OXY-1-4	OXY-2-3	OXY-3-1	OXY-4-1	patA	patB	PDC-1	PDC-7	PDC-8	PER-3	PER-4	PER-5	PER-6	pgpB	plasmid-encoded-cat-(pp-cat)	PmpM	pmrA	PmrC	pmrE	pmrF	pp-flo	Pseudomonas-aeruginosa-CpxR	Pseudomonas-aeruginosa-emrE	Pseudomonas-aeruginosa-soxR	qacA	qacB	qacH	qepA	QepA2	QnrA1	QnrA5	QnrB12	QnrB15	QnrB20	QnrB22	QnrB23	QnrB28	QnrB31	QnrB36	QnrB38	QnrB4	QnrB5	QnrB59	QnrB9	QnrC	QnrD1	QnrS2	QnrS4	QnrS5	QnrS6	QnrVC1	QnrVC3	QnrVC5	QnrVC6	QnrVC7	ramA	RbpA	RlmA(II)	rmtF	ROB-1	rosA	rosB	rphA	rphB	salA	SAT-1	SAT-4	sav1866	sdiA	Sed1-beta-lactamase	SFH-1	SHV-105	SHV-12	SHV-147	SHV-156	SHV-180	SHV-188	SHV-42	SHV-64	SHV-70	smeA	smeB	smeC	smeD	smeE	smeF	smeR	smeS	srmB	SRT-1	Streptococcus-agalactiae-mprF	sul1	sul2	sul3	TaeA	tap	tcmA	TEM-102	TEM-105	TEM-111	TEM-125	TEM-159	TEM-166	TEM-17	TEM-183	TEM-186	TEM-197	TEM-201	TEM-211	TEM-214	TEM-57	TEM-91	tet(30)	tet(31)	tet(33)	tet(35)	tet(38)	tet(39)	tet(40)	tet(41)	tet(42)	tet(43)	tet(45)	tet(A)	tet(C)	tet(D)	tet(E)	tet(G)	tet(H)	tet(L)	tet(V)	tet(Y)	tet32	tet34	tet36	tet37	tet44	tetA(46)	tetA(48)	tetA(60)	tetA(P)	tetB(46)	tetB(48)	tetB(60)	tetB(P)	tetM	tetO	tetQ	tetS	tetT	tetW	tetX	THIN-B-beta-lactamase	TLA-1	TLA-2	TLA-3	tlrC	tolC	TriA	TriC	vanB	vanC	vanD	vanE	vanF	vanG	vanHB	vanHD	vanHF	vanHO	vanI	vanN	vanO	vanRA	vanRB	vanRC	vanRD	vanRE	vanRF	vanRG	vanRI	vanRL	vanRM	vanRN	vanRO	vanSA	vanSB	vanSC	vanSD	vanSG	vanSI	vanSN	vanSO	vanTC	vanTG	vanUG	vanVB	vanWB	vanWG	vanXD	vanXO	vanXYC	vanXYE	vanXYG	vanXYN	vanYA	vanYB	vanYF	vanYG1	vanYM	vanZA	vanZF	vatA	vatB	vatC	vatD	vatE	vatF	vatH	VatI	VEB-1	VEB-1a	VEB-3	VEB-6	VEB-7	VEB-9	vgaB	vgaC	VgbA	VIM-2	VIM-23	VIM-35	y56-beta-lactamase	ykkD	yojI	llma	cphA3	BRP(MBL)
CHE1-P1-IN1	0.00161233			0.00241849				0.000868177	0.000461522	0.00130226		0.00022249					0.000337362					0.000862148				0.000311933	0.000337362			0.00832419	0.00193121		0.000647961		0.000341069			0.00360899						0.00165218	0.0113569	0.00187395		0.00198816	0.00141615		0.00566461			0.000473852	0.00426467	0.000883625	0.00179277	0.000936976	0.00259628	0.000207608		0.0634602			0.00544411	0.00586626	0.00225726	0.00258144	0.000564315			0.000325851									0.000162926			0.0019449	0.00297833	0.00383843	0.00266988	0.000306541	0.00498238	0.000257038	0.0622239	0.0976884	0.0822104	0.000368396	0.0228847	0.0017592	0.00103171	0.00142935	0.00102433		0.0030948	0.00105211		0.00426467	0.000236025	0.0417027	0.000865152	0.00130683	0.000513014				0.000207608		0.0172042	0.000916231		0.000235131			0.00329184		0.00023967	0.00023967		0.000466727	0.01697				0.000850338		0.00225641	0.00130226		0.00165532	0.000827662		0.000827662	0.000317517	0.00213846	0.00977732	0.0023278	0.000930455			0.0135915	0.000219345	0.000200889				0.000105569		0.00033195				0.000416608										0.00687136		0.000295594	0.000295594	0.000886781			0.000886781	0.000297008				0.000899633	0.000566892	0.00151402		0.0071302	0.000249296			0.00338479	0.00496597		0.000360899	0.00232055	0.000773516	0.0148902	0.000580137	0.0225044				0.00101468			0.00162965			0.000294891	0.000317517	0.000324998					0.000162499								0.000162926		0.000162926		0.000162926					0.000162926					0.000165092						0.000244388	0.000214051	0.00230912	0.0127105		0.000216288								0.000214051									0.00033195		0.00193983										0.00421495				0.00127989	0.000795829			0.126178	0.00492055						0.00237733			0.00243179	0.0106316	0.000157951	0.00525247	0.00315223	0.00188105	0.000707403	0.00211618	0.0012124	0.00109451	0.000429582	0.000611573	0.000304287	0.00014815			0.00163354		0.000252336				0.0222768	0.0189024	0.00330726		0.000194591	0.000254404	0.000245354	0.000938156	0.0144484	0.00395021	0.00227102	0.000429582	0.00149835	0.000304287	0.000933453		0.00404132	0.000488777		0.0006146					0.00044658		0.00044339				0.000162499	0.000324998	0.000162499	0.000162499		0.000162499		0.00153904	0.00113275	0.000865152			0.00259546	0.000648864				0.00483699	0.000906199	0.000133782			0.00048686	0.000252336				0.000504672	0.000129592	0.000250301	0.00358654	0.000779832	0.00182573						0.000238749						0.000217044	0.00168783		0.000385557	0.00278987	0.00378504	0.000378504		0.000682139	0.000464979	0.000489741						0.000124648	0.00100934	0.000126168	0.0017592	0.000633415	0.0313265	0.000977553	0.000229481	0.00415369	0.00114741	0.000464399	0.00300076	0.000639945	0.00149577	0.00811745	0.00605606	0.000806164	0.00341201	0.00152144	0.00200739	0.00104767	0.00158759	0.000757008	0.000542927	0.000999738	0.000636011	0.00689718	0.000455315	0.0210474	0.000462094	0.00650063	0.00178282	0.0114535	0.00673678	0.00482075	0.00224908	0.00648803		0.000965203	0.00101484	0.0470556	0.00234244		0.00113843	0.000322466	0.00170956	0.000495276	0.00701236		0.00243314						0.000162926	0.000162499	0.000487497			0.000162075		0.000162075		0.00145867	0.000618684	0.000205545	0.157931	0.0225918	0.000602666	0.0175985		0.0154054	0.000126168	0.174846	0.00462837		0.00488685	0.000132922	0.00102001	0.0157121	0.00353514		0.00084169			0.000605606	0.000954995	0.000159166												0.000218189	0.000572997			0.00162042		0.00399235	0.000930455	0.000518369	0.00127989	0.00157817		0.00127007	0.00413831						0.00560072	0.00116682	0.00258644	0.000906199	0.00278987	0.00022655	0.00022738				0.00351366	0.000906199		0.00531378					0.000677178			0.000451452	0.00746763	0.00373381	0.00113275		0.00203153	0.0133664	0.0120071												0.00314871	0.000224908			0.00158008	0.0040779	0.00292381	0.00159166		0.00022738	0.0201629	0.0190302	0.0004531	0.00022738							0.000449816	0.000906199		0.00177356	0.000224908	0.00224908		0.00022655				0.00303372		0.000697468		0.00338589		0.000231622		0.00163354			0.0004531		0.0106414	0.00022655	0.000213315				0.000214051	0.00229906	0.000159986							0.000201541			0.00273285	0.000311151	0.00340446	0.0799931	0.00154223	0.00116183	0.0102078		0.00159166			0.0462738		0.00036443							0.000274667											0.00569492	0.00142373					0.000569492			0.000500602					0.00620746	0.00970261	0.000502338	0.00238749	0.000229481		0.00103458	0.00945081	0.000258644													0.00218948		0.00047265	0.00405873	0.000666037	0.0130113	0.000132922				0.011347	0.00412304		0.00296962	0.000303543								0.000217044									0.00047265			0.00185046		0.0506026	0.00366944			0.000119604			0.000330184		0.000766354	0.000952552	0.000155187	0.000135534	0.00014815		0.0133086	0.00120925	0.000290975	0.0126448	0.00126089	0.000432576	0.000904878		0.000591187	0.000859165	0.000229058	0.000643261	0.000476033	0.0015543	0.0128229	0.0609409	0.000581042		0.0233144	0.0103991						0.00150484	0.000162075	0.000917359		0.000180976	0.000180976			0.00142292							0.000358813	0.00188105		0.0037621	0.00240807			0.00369806	0.00321076	0.000537443		0.00161934	0.00159849	0.00113157		0.00085976	0.000799244	0.000843406	0.000475061	0.000511604			8.72e-05	0.00165532	0.00108903		0.000220906	0.0003073				0.000244388		0.000204867							0.000283446	0.00117122	0.000292805	0.000912862	0.000290068	0.00252793				0.000207608			0.000415215	0.000207608	0.000112454	0.00245031					0.000211138	0.000591187	0.00306401	0.00670493		0.00102603
CHE1-P2-IN1	0.00300858			0.00109403		0.000378324	0.000540002	0.000589093	0.00015658	0.000294546												0.000585002	0.000230165		0.000228914	0.000211659	0.000228914			0.00677795	0.00187201		0.000791401		0.000231429	0.000228914		0.000489769		0.00047326			0.000305218	0.000480458	0.00948434	0.00190733		0.00194862	0.00160153	0.000487878	0.00624595	0.000160153		0.000964583	0.00594826	0.000749468	0.00258499	0.00143049	0.00240229			0.0428723	0.000772846		0.0135716	0.00779852	0.00525134	0.00655836	0.00191455	0.000110552		0.000331655		0.000110552		0.000110552				0.000442206	0.000221103			0.00241943	0.000957276	0.00402888	0.00117755	0.000520002	0.0038978		0.0386776	0.0605925	0.0457752	0.00112487	0.0172751	0.00324001	0.000350029	0.000831318	0.000556041		0.00161535	0.000951867		0.00128611	0.000320305	0.0453726	0.00058704	0.00236464	0.000870251				0.00028174		0.0175106	0.000466274		0.000319092		0.000157753	0.00191455				0.000123519	0.000316693	0.0174238			0.000221685	0.00192329		0.00497571	0.000294546				0.000280801		0.000323172	0.00153164	0.0191315	0.00508952	0.00459984			0.0105989	0.000148834							0.000337862												0.000141343		0.00608684		0.000200572	0.000200572	0.000802288	0.000401144		0.000401144		0.000192329			0.00101739	0.000384659	0.00102732		0.00512272				0.00344507	0.00379081	0.000661573	0.00220396	0.0017058	0.000918507	0.012203	0.000131215	0.0208692	0.000121734	0.000120688		0.000810002			0.000201051				0.000323172	0.000771835	0.000110262									0.000330786		0.000110552	0.000331655		0.000110552		0.000110552										0.000112022		0.000331655	0.000165827			0.000165827	0.000145242	0.00718899	0.0294841									0.000578971			0.000289485		0.000144743				0.000225241			0.000789752										0.00546002		0.000268281		0.000434228	0.000540002		0.000261616	0.0872685	0.00667758						0.00179235			0.00442913	0.00930831	0.000321528	0.00799202	0.00715713	0.00542456	0.0012	0.00813684	0.00172758	0.00127315	0.00291489	0.000103744	0.000309707				0.000791732					0.000173334	0.0463661	0.0209017	0.00448821				0.000166483	0.00148534	0.0230571	0.00574365	0.00503387	0.00204042	0.000435725	0.000825885	0.000985266		0.00164532	0.00165827		0.000208515		0.000597449			0.00212116	0.00242418	0.000300858			0.00285023	0.000220524	0.000992359	0.000771835	0.000661573		0.000661573		0.00121835	0.00230585	0.00014676			0.00117408	0.00044028				0.00328209	0.00338191		9.51e-05	0.000165827	0.000495531		0.00017122	0.000169839			8.79e-05	0.000339678	0.00748802	0.00571479	0.00247765			0.000143755			0.000648002				0.000154286	8.83e-05	0.000736366	0.0024814		0.000261616	0.00441709	0.00128415	0.00051366		0.000308572	0.00205079	0.000747695					0.000167143	0.000338314	0.00145537	0.00017122	0.00562739	0.000429797	0.0270772	0.00298489	0.000544992	0.002427	0.00334781	0.000525189	0.00387266	0.000347382	0.00416126	0.012312	0.00776654	0.00196925	0.00410235	0.0043359	0.00345762	0.00346558	0.00506303	0.00503387	0.00208759	0.00135672	0.00198517	0.013728	0.000205966	0.014385	0.000418066	0.00873539	0.00263938	0.0123219	0.00685676	0.00351338	0.00122087	0.00583019		0.00114613	0.00103292	0.0322168	0.00317888	0.000109403	0.000650504	0.000109403	0.00172	0.000336065	0.0062063		0.00201339						0.000110552	0.000441048	0.000330786			0.000329923	0.000659845			0.00802812	0.000839604	0.000139471	0.0989966	0.017765	0.000715633	0.021639		0.0107606	0.00017122	0.0916177	0.00184737	0.000102233	0.00375015	0.000450965	0.00158198	0.012317	0.00227676	0.00014278	0.00014278		0.000180773	0.000410928	0.00259201		0.000147273											7.4e-05	0.0001296			0.000676629	8.65e-05	0.0037576	0.00090193	0.000615534	0.00173691	0.000981613	9.1e-05	0.00258538	0.0041719			0.000144743		0.000153164	0.00316693	0.000475039	0.0148378	0.000153723	0.00047326		0.000154286	0.000153164			0.00301993	0.000461169		0.00163891					0.000153164	0.00015658			0.00142512	0.00269189	0.000768615	0.000153164	0.00275695	0.0121441	0.0106069	0.000306328			0.000152609	0.000152609				0.000306328			0.0016787	0.000152609			0.00076582	0.00292074	0.000305218	0.00246858			0.0170633	0.0141425	0.000614892	0.000154286	0.000154286		0.000154286			0.000152609	0.000457827	0.000307446		0.000601716		0.000763046		0.000153723			0.000158346	0.00126677		0.000315507		0.000918985	0.000158346		0.000153723	0.00190016			0.000153723		0.00451287	0.000614892	0.000144743				0.000145242	0.00660708	0.000434228		0.000318288							0.000192329	0.00256076	0.000316693	0.00500513	0.0820691	0.00562474	0.000337862	0.00617762		0.000810002			0.0386739		0.000164854										0.000196823								0.00695562	0.000772846	0.00154569				0.000386423			0.00271743		0.000149362			0.011506	0.0114465	0.000535632	0.00195354	0.000233568	0.000484139	0.000702002	0.00932764	0.00175501								0.00145242				0.000105829	0.0030516		0.00117594	0.00425251	0.000451933	0.00735723	0.000180386				0.00860519	0.00264222		0.00221001								0.000147273	0.00103091												0.0017122		0.0248455	0.00342356			0.000162313		0.000210075	0.00134426		0.001352	0.000754069		0.000275896	0.000100525		0.011733	0.00355559	0.000131625	0.01287	0.00131625	0.00029352	0.000122799	0.000218239	0.000401144	0.000582978		0.000363732	6.46e-05	0.00276846	0.00916228	0.0604555	0.00026284	0.000194102	0.019577	0.00987869	0.000133292					0.00570111		0.000580967		0.000122799	0.000245598			0.0020517				0.000120343			0.000730407	0.00291741		0.00182338	0.00217863	0.000183931		0.00376393	0.00290484	0.000182338		0.000732524	0.000542319	0.000329063		0.000466705	0.00180773	0.000801198	0.000537246				5.92e-05	0.00224641	0.00221685		0.000449681	0.000208515			0.000436478	0.000165827		0.00013901			0.000150968				0.000192329	0.00158944			0.000787292	0.0034306	0.000780002	0.000601716					0.00014087			0.0121927							0.00908624	0.00601716
HKG1-P1-IN1	0.000476124		0.0008102		0.000416608	0.00131718	0.00047002	0.00179462		0.0010255					0.000447092											0.000736916		0.000361198	0.000387953	0.0120801	0.000977641		0.00795992			0.00119549		0.0102311	0.000400673	0.000411927	0.000502213	0.000467026	0.000265663	0.00334554	0.00707008	0.00332029		0.000782809	0.00139397	0.00311411	0.00920024	0.00139397		0.00251873	0.00727634				0.0225824			0.00687404	0.00134538		0.0297766	0.0272222	0.0121888	0.0211318	0.0163311			0.00173204				0.000384898		0.000192449		0.000577347	0.000192449	0.000192956	0.000192956	0.000191444	0.000185159	0.00127518	0.000315368	0.000543134	0.00117705	0.000607231	0.0128668	0.0225929	0.0124225		0.00168947	0.000593709	0.000203111	0.00554747	0.00024199	0.000183767	0.000843602	0.00165702		0.00111944		0.000849302	0.00178837	0.00205819	0.000302988	0.000243598	0.000493758		0.000245228	0.000243598	0.0425658	0.00108226		0.000555478			0.00166643					0.00137825	0.0493216				0.00267847	0.000325158	0.0174366	0.00153825	0.000488821		0.000488821				0.000491159	0.0306184	0.0210804	0.0149158		0.000182396	0.00790739		0.000237292			0.000249398			0.000196051			0.000763782	0.000492101		0.0033682	0.00203675	0.000259092	0.000964778	0.0147665	0.000254594			0.00280078		0.000349158	0.00209495	0.00558652			0.00139663	0.00596408		0.00137696		0.00141687	0.00100443		0.000253713	0.0019817	0.00029447			0.000713954	0.00268851	0.000191945	0.000213149	0.000456842	0.000456842	0.00456842	0.000228421	0.00287976				0.00126905	0.000174995		0.00314992		0.000358548	0.000522492	0.000375054				0.000192449		0.000191945							0.000384898	0.00192449		0.000577347	0.000192449	0.000192449	0.000192449				0.000962245	0.000192449	0.000192449		0.00115469	0.000585025		0.000866021				0.000288674		0.0218204	0.1037		0.00153289			0.000252838						0.000251969				0.00100788	0.000503939				0.00177753	0.00504096	0.0018681		0.0154119			0.000444382		0.00241194	0.00094004	0.0076944		0.00607134					0.000455423	0.0915341	0.0058122			0.000193465		0.000193465			0.00318195	0.003326	0.0109377	0.000373146	0.024817	0.0224838	0.0205527	0.0121161	0.0362449	0.0120296	0.00701833	0.00862625	0.00650156	0.00413341	0.00122497	0.000227711	0.000301741	0.0011026			0.000243598		0.000301741	0.0263135	0.0107504	0.00180303	0.000855912		0.00330555	0.000869444	0.0118203	0.0448788	0.00799888	0.01538	0.0131931		0.0125799	0.0101072		0.00267324	0.00606214		0.00290389	0.000543134	0.00208009			0.00105501	0.00316503	0.000523736	0.000527504		0.00330781		0.000575836	0.000191945	0.000191945				0.0160584	0.0117745		0.000255481	0.000255481	0.00664251	0.0040877				0.00380899	0.0128449	0.00126419	0.000165515										0.0241151	0.00773761	0.0135275			0.000250249		0.000248553	0.00112805	0.00179462			0.00241725		0.00320468	0.00476268		0.00182169	0.000549237	0.0277197	0.000894184	0.000423833	0.00349158		0.00115697	0.000248553				0.000290965		0.000745153	0.000149031	0.00148427	0.00280573	0.0357507	0.0213618	0.000813195	0.000408865	0.00420151	0.000365701	0.00319703	0.000604727	0.0178449	0.0207984	0.0194574	0.0118079	0.0149192	0.0194091	0.0149565	0.0106736	0.0213781	0.0143069	0.00897834	0.0129899	0.0106679	0.0220875	0.00089637	0.00144124	0.000545829	0.0307144	0.00325455	0.0168938	0.00227358	0.00485071	0.00159398	0.0095969		0.00313529	0.00119874	0.0200297	0.00242105		0.000566201	0.00019045	0.000487428	0.000195008	0.0100117	0.000188491	0.00119168						0.00307918		0.000575836		0.000191945	0.000382888	0.000765776	0.000382888			0.00438477		0.00773135	0.000997593	0.0028475	0.0508978		0.0219434		0.0065707	0.018974	0.00249156	0.0065283	0.00219812	0.00017212	0.00534281	0.00184016				0.000157346	0.000834572	0.04766					0.000256374			0.00111518		0.00128187	0.000769123			0.000902438			0.000441705		0.00425943	0.000314018	0.00229613	0.00181418	0.00155346		0.00600087	0.00851945			0.000251969			0.000826952	0.000275651	0.00222191		0.000549237						0.00387367			0.00656199				0.000276691			0.000559718		0.000551301	0.00358346	0.00133801	0.000266629	0.00159978	0.000267603									0.000265663	0.000266629							0.000266629		0.00106265				0.000535205		0.00187322							0.000265663															0.000279859	0.000799888				0.00413476		0.00288674	0.000267603				0.000251969				0.000252838	0.0180512	0.00188977					0.000238062	0.000952248				0.00338178	0.000735069	0.017426	0.128504	0.0234543	0.00548943	0.00553997		0.0023501		0.000285304	0.0119983		0.000573958	0.000336344			0.000324438		0.000341038	0.000324438								0.000342631		0.00171316	0.188689	0.0269076	0.0255622	0.000336344	0.000672689	0.0144628	0.0534788	0.00504517	0.000336344	0.00946104	0.00450229	0.000260011		0.00456767	0.0116244	0.0128934	0.0010172	0.00505962			0.000814701	0.00824568	0.00580475				0.000262807	0.000256374	0.000256374	0.000769123	0.00126419		0.000256374		0.000184229	0.00307552		0.000744397	0.00648627	0.000472037	0.011847	0.000157009				0.0349533	0.0102815	0.00167277	0.00531819	0.00143419								0.00564024							0.00128187	0.00128187				0.0296074		0.00686824	0.00848814	0.000186573		0.000282555		0.0014628	0.0156007	0.00106265	0.00235358	0.00525076		0.00176103	0.000699982		0.0148023	0.0314242	0.000801971	0.000678918	0.00240591	0.00242707	0.00128262	0.00050655	0.000174579	0.00469369	0.000270565	0.000759825	0.000449835	0.00481936	0.0154908	0.0254455	0.000343166	0.000337894	0.0154908	0.00283466			0.00120597	0.000237292	0.000133801	0.0199972	0.000191444	0.00158927		0.00064131	0.00021377										0.000423833	0.00222191		0.00380899	0.000632096			0.00312013	0.00410862	0.000317416		0.000318796	0.000944074	0.000381891		0.000812444	0.00157346	0.000398495	0.000187049			0.000105047	0.000102982	0.00488821	0.000643185				0.000362986													0.00138346				0.00265423	0.000339459	0.000349158	0.000735683		0.000245228	0.000245228	0.00784729			0.0270138		0.000826952	0.00385911				0.01756	0.00485414
HKG1-P2-IN1	0.000384769	0.00121547				0.000354816		0.00517958		0.0037293			0.000229668		0.00126457		0.000644069	0.000644069		0.000966104	0.000960881				0.00128814	0.00119104	0.000322035	0.000583787	0.00470273	0.0336002	0.00210682		0.00680374			0.00515255	0.00153509	0.0372062		0.000342511			0.00107345	0.00450604	0.00723291	0.00201241		0.00168696	0.00450604	0.00846491	0.0182494	0.000450603		0.000678485	0.0047494	0.00021087	0.000213915	0.000894405	0.0277121			0.00595189			0.0179062	0.0134279	0.00908054	0.0111747	0.00592544	0.000311046		0.000777616				0.000155523				0.00046657			0.000155933	0.000154711	0.000149632	0.00320603		0.000877842	0.00229408	0.000613399	0.0037034	0.00672072	0.00404007	0.000527487	0.000819185	0.00191917	0.000820697	0.00467798		0.000148507	0.000738549	0.0120517		0.000678485			0.000825845	0.0041582	0.000979411	0.000196858	0.000598529		0.000198175		0.0266312	0.000874603	0.00240516				0.00291783		0.00137269	0.000915125			0.0247248			0.000311865	0.00135284	0.000131384	0.0104098	0.0012431	0.00316023						0.00136087	0.0188833	0.0118509	0.00761298		0.000147399	0.00561561		0.000383523			0.000403091	0.000100773		0.000792171	0.000537698			0.00039768			0.000205744			0.000617233				0.0031048		0.000564327	0.000282164	0.0163655	0.000846491		0.00141082					0.00143126	0.0113638	0.00144523	0.000205032	0.00620569	0.000475939			0.00144241	0.00691301		0.000172251	0.00129215	0.000922965	0.0191977	0.000738372	0.0191547	0.000171255			0.00205111	0.000282837	0.000282837	0.00848511			0.00042224	0.000757728	0.000465348	0.000155116		0.000155523		0.000620464							0.000155523	0.000777616		0.000777616		0.000311046					0.000622093	0.000311046			0.000155523	0.000630365		0.000233285						0.011799	0.046557		0.00103231										0.000407246			0.000814493			0.00475302		0.00179559	0.00925849	0.00301933		0.00264191					0.00116949	0.000759671	0.0128019	0.00150967	0.000754833			0.000759671			0.103405	0.00252915								0.000559003	0.00439826	0.0108033	0.000301549	0.0121547	0.0166653	0.00942683	0.00557092	0.0107735	0.00416632	0.00223883	0.00328052	0.0306488	0.00188801	0.00410114		0.00048769	0.0113608			0.000393717			0.0408568	0.0414335	0.00388553	0.000461123		0.000485691	0.00117103	0.00462691	0.0217096	0.00323206	0.00968303	0.00553587	0.000204325	0.00580925	0.00519775		0.00200601	0.00128307	0.000124746	0.00498675		0.000840487	0.000858759		0.00127887	0.00170516	0.000423245			0.000445521		0.000620464						0.00367279	0.00562268	0.00103231		0.000619384	0.00784552	0.00289046	0.000206461			0.0180841	0.00908278		0.000133757	0.000233285	0.00069711								0.0147478	0.00357313	0.00760484			0.000404467	0.000208642		0.000227901				0.000868196		0.00176106	0.00313278		0.000736079	0.00288504	0.0112005	0.0122844	0.000342511	0.00130229		0.000350617	0.000200862				0.000352704	0.000118985	0.00144523		0.00479792	0.000604636	0.0229105	0.00933139	0.000547637		0.0136909		0.0025836	0.000488696	0.00942358	0.013902	0.0112728	0.00554067	0.00742822	0.0101662	0.00825434	0.00587543	0.00742574	0.00708162	0.00587361	0.00563914	0.00594972	0.026189	0.0215865	0.0976896	0.000588133	0.0276196	0.00371307	0.0122361	0.00581826	0.00528347	0.00100189	0.00251078		0.00143961	0.000645824	0.0109837	0.000279502		0.000514758		0.000618991	0.000157591	0.00378343		0.00192605	0.000323794					0.00124419		0.00263697	0.000310232		0.0027848	0.00247538				0.00393717		0.0197515	0.0878738	0.00417082	0.0294236		0.0177331	0.000120436	0.0188262	0.00181921	0.000143821	0.00205474		0.000834568	0.00676056	0.00217342		0.000602587	0.000153112	0.000127155	0.000867137	0.00159531						0.000207183				0.0012431			0.000104138	0.000182321			0.000118985		0.00147521	0.00101506	0.00123704	0.00134391	0.000251078		0.00439482	0.005869	8.94e-05		0.00162899			0.000668282		0.00673345		0.00155349					0.000222761	0.00603724			0.00760854									0.000445521	0.000445521	0.00519016	0.00172376	0.00560223					0.00021469				0.00021547									0.0131437		0.00429379		0.000217049		0.000432514	0.000216257	0.00713647											0.000211623	0.00021469				0.000216257			0.0011138		0.000221926		0.000861882	0.000668282			0.00534626		0.000233285	0.000216257		0.00105811					0.000205744		0.010973	0.00137446									0.000270568	0.000496892	0.000742536	0.0074745	0.122021	0.0145376	0.00982291	0.00474035		0.00113951			0.0355526	0.000115958									0.00027689	0.000262187	0.00027689							0.00027689	0.012775	0.00407713	0.00244628		0.000271809	0.00244628	0.00190266	0.00135904		0.00477858	0.00155933				0.0104056	0.0166291	0.00109603	0.00113951	0.000219055		0.00197515	0.00932897	0.00320961		0.000253224						0.00143028				0.000297761	0.00175108		0.00120313	0.00467198	0.000381466	0.00388129	0.000761298				0.0908992	0.0126817	0.000450603	0.00402344	0.000724381			0.000207183					0.00517958	0.000207183							0.000414366	0.000902351		0.000291176	0.00289046		0.00600044	0.0090487	0.000753872				0.000443299	0.0381371	0.000429379	0.00482813	0.0157607		0.00116439	0.000424256		0.0175259	0.00808014	0.0139803	0.00822977	0.00703645	0.000722614	0.000345506	0.000102339	0.00352704	0.00348555		0.000511696	0.00154498	0.00843841	0.0134458	0.0695359	0.00129417	0.000273062	0.0215133	0.0416919		0.000188708	0.00136441	0.000383523		0.0102947		0.000350272						0.00050935				0.000169298			0.000171255	0.00307815		0.0041042	0.00076622			0.00252146	0.00178785	0.000256512			0.000508621	0.000154308		0.000492418	0.000762932	0.000483052		0.000162787			8.32e-05	0.00237017	0.00259888		0.00021087														0.000811703	0.00559003				0.00241307	0.000548651		0.00535073	0.0015854	0.0063416	0.000594525	0.0323025	0.0015854		0.0116949							0.00974934	0.00784552
HKG2-P1-IN1		0.000875279	0.00094298			0.000511016	0.0010941	0.000596781							0.00104073														0.00180613	0.00784733			0.0106897			0.000927605		0.0109155						0.000648971	0.0051502	0.000644073		0.0018222		0.00593094	0.0103835	0.000648971			0.00260579			0.00193222	0.0142774	0.000570834		0.00761961			0.0237552	0.0182694	0.0119697	0.0176622	0.0147405	0.000447977		0.000895955											0.000898313		0.000431009	0.00115435			0.00241756	0.000353373	0.00574402	0.0238758	0.00740551		0.00314616			0.00224578		0.000855536	0.00147278					0.000658994	0.00237881	0.00359325			0.00229871			0.000567041	0.0498614	0.000629813	0.000629813				0.00387908					0.00192495	0.040521	0.000515648			0.00155872		0.0209447	0.00358069	0.00113786		0.00455145	0.00227573			0.000979977	0.0262584	0.0206238	0.0124263		0.000424576	0.0184066							0.000193954					0.00801849	0.0011455	0.00301554	0.000592637			0.0118527				0.0048626					0.00162552		0.000812759	0.0016333				0.00412269		0.00416291		0.0028831				0.000498577	0.00455145			0.00159513	0.00106342	0.0090391	0.00106342	0.010313				0.000492344	0.000407349		0.000814699		0.000417309	0.000405414					0.000447977									0.000447977	0.00223989		0.000895955								0.000447977				0.000453935								0.0216617	0.0869652		0.0011894													0.000586527	0.000586527		0.000912724			0.00106675	0.00108713		0.00326139			0.00103442		0.00112289		0.0147501		0.00108713						0.219764	0.00624437							0.000398784	0.00805091	0.00633449	0.0198026		0.0170679	0.0233351	0.0159473	0.00632146	0.0242442	0.00600045	0.00601892	0.00649645	0.00168157	0.0204983	0.000814699		0.000702384	0.00256661		0.000693819				0.0516167	0.0211745	0.00419703	0.000664122		0.00279802	0.00269849	0.00773861	0.0551765	0.00155163	0.0108236	0.00944938	0.00058855	0.00836664	0.00898312		0.00355582	0.00571171		0.00253484		0.00242098		0.00123681	0.00122791	0.00736746				0.00256661								0.0105793	0.00809793				0.000594702	0.00178411				0.00775815	0.00996668	0.000367843							0.000696651		0.0014253		0.0242744	0.00771917	0.00775815							0.000596781			0.0025008		0.00119356	0.00386736		0.00636072	0.0012785	0.0291404	0.00104073		0.00500159		0.00168323		0.000455145			0.000677299	0.000685459	0.000346909	0.000346909	0.00276404	0.00217703	0.0455852	0.00940752		0.000951744	0.00252391		0.00452988	0.000703832	0.0152172	0.015755	0.0119892	0.00709317	0.0111921	0.0117133	0.00976524	0.00936216	0.0139686	0.0108236	0.00398086	0.00774679	0.0104926	0.0130643	0.000834618	0.0041936	0.00127057	0.0199768	0.00178255	0.0187649	0.00573342	0.00441835	0.00206135	0.00787504		0.0121084	0.000930133	0.0173177	0.00161018		0.000494245		0.000972532	0.000453935	0.0134129		0.00146856						0.00134393						0.000445638				0.00170112		0.00870813	0.00174163	0.00248562	0.0674506		0.0311459	0.000346909	0.00590947	0.0449156	0.00331416	0.00543871	0.00036548	0.000400656	0.00392743	0.00230648	0.000578574			0.000366265	0.00582808	0.151642								0.000648971		0.00179034				0.00210067			0.00034273		0.00318696	0.000730961	0.00106897	0.000703832	0.000723218		0.0065478	0.00812759						0.00256661		0.00129303		0.00191775						0.00128815			0.0059771							0.00260579			0.00320826	0.00124584		0.000620652	0.000622917	0.000622917																		0.00185521				0.000622917		0.00311459																			0.000641652		0.000639249						0.0012833		0.000671966										0.014874	0.00219948						0.000554154			0.000779358	0.00286255	0.000427768	0.0124811	0.103375	0.0159018	0.00593271	0.00227573		0.0021882			0.0186196		0.00167005																	0.00319027	0.159718	0.0258368	0.0133099		0.000782933	0.011744	0.0219221	0.0023488	0.000782933	0.00688223	0.0134747	0.000605246		0.000559605	0.0170679	0.0133391	0.00276244	0.0108123			0.00189644	0.0141741	0.00426699							0.000596781			0.00119356		0.000428843	0.00292872		0.00129959	0.00722105	0.000366265	0.0193784	0.00036548	0.000620652			0.0269172	0.0157453	0.00129794	0.0110626	0.00292116								0.00537103								0.000596781				0.0180393		0.00691359	0.0151341	0.0013029		0.000328862		0.000851269	0.00635508	0.00123681	0.00126429	0.00698432		0.00186331	0.0032588		0.0320525	0.0354658	0.000266687	0.00158037	0.00266687	0.000297351	0.0064689		0.00121914	0.00236234	0.000629813	0.000884349	0.000523556	0.00801312	0.0189644	0.0454625	0.000532541	0.000524361	0.025642	0.00219948			0.00168434		0.000622917	0.01793		0.00218604			0.000497608							0.000487655			0.000986586	0.0051721		0.00812759	0.00441412			0.00726295	0.00514981	0.00147774		0.000742084	0.00366265	0.000888955		0.00141839	0.00439518		0.000870813	0.000468899	0.000494723			0.00227573	0.00149719					0.000898313												0.000805091			0.000797567	0.00231692	0.000790182	0.000812759	0.0017125	0.000570834	0.00114167		0.00456667	0.000570834		0.0179663			0.00449156				0.010921	0.00654172
HKG2-P2-IN1		0.000892151						0.00669113		0.00385247					0.00141438						0.000313458	0.000402707			0.000315162	0.000291406	0.000945486	0.000285664	0.00337507	0.0235514	0.000515465		0.0102905		0.000318625	0.00283646	0.000300465	0.0262977		0.000325785			0.000420216	0.00264592	0.00470962	0.00131298		0.00123822	0.0035279	0.00470188	0.0167575	0.000220494	0.000220494	0.00088534	0.00486937		0.000209349	0.000218829	0.0222698			0.00763705			0.0182427	0.0123026	0.00632616	0.0106558	0.00500821			0.00136984									0.000152204	0.000305209	0.000152605			0.00431422	0.000124709	0.000429554	0.00219036	0.000240123	0.00460015	0.0091534	0.00670956		0.0016034	0.00258254	0.000642546	0.00247983			0.000444792	0.0088459		0.00110668		0.00134339	0.00141438	0.00610419	0.00191702	0.000963286	0.000195252		0.000581837	0.000192657	0.0165065	0.000641953	0.000855938	0.000219658			0.00417351		0.00537357	0.00111949			0.0160619			0.000152605	0.00132397	0.00012858	0.0127343	0.000811046	0.00309279		0.000386599	0.000386599			0.000998867	0.0248528	0.0101482	0.00769886	7.71e-05	0.000288506	0.00985447					0.000197244		6.59e-05	0.000930318			0.000201353	0.00136218			0.000402707			0.00161083				0.00444557		0.000828426	0.000552284	0.0143594	0.000276142		0.00165685			0.000544505		0.00224115	0.00476629	0.00282877		0.00548552	0.000698672			0.00118577	0.00792527	0.000151806		0.0023485	0.00289046	0.0260141	0.000541961	0.0338128				0.00167278	0.000553602	0.000415201	0.00498242			0.000413229		0.00106264					0.000455417				0.000152204			0.000304408	0.000913225		0.000761021		0.000152204					0.000152204	0.000152204			0.000152204	0.000462685		0.000456613						0.0112934	0.0477725		0.000202055								0.000199965		0.000199278		0.000199278	0.000797111	0.000199278		0.000930318	0.000310106	0.00105436	0.00253705	0.000738724	0.000369362	0.000369362	0.000306824				0.00114453	0.000743459	0.0103809	0.000738724	0.00147745	0.000343135					0.0674653	0.0095471					0.000306015			0.00131298	0.00275003	0.0145775	0.000147557	0.0111519	0.0126853	0.0103972	0.00446075	0.00922565	0.00475698	0.00306747	0.00662167	0.0117122	0.000994923	0.00179921		0.000477282	0.00414213						0.0469998	0.0566818	0.00546625			0.000950652	0.000916835	0.00482031	0.0204964	0.00579898	0.00834487	0.00581905	0.000199965	0.00454822	0.00431169		0.00181218	0.000570766	0.000122084	0.00215309	0.000429554	0.00246765			0.000834386	0.00250316					0.000151806	0.00106264			0.000151806		0.000151806	0.00575105	0.00634925	0.00040411		0.000606165	0.00525343	0.00161644				0.00188279	0.00634925		0.000130902	0.000228306	0.000682233						0.000121064		0.0113402	0.00407968	0.00511675			0.000395835				0.000202762			0.000849667		0.0026359	0.00166436		0.00360185	0.00152033	0.016619	0.0130831		0.00191175		0.000514702					0.000230118	0.000232891	0.00259304	0.000117865	0.00328687	0.000295866	0.0247627	0.00776241	0.00117909	0.000323363	0.0251897	0.000289226	0.00203376	0.0003587	0.0081046	0.0123228	0.0104099	0.00692865	0.00726969	0.00653807	0.00721266	0.00685111	0.00993687	0.00693049	0.00473386	0.00449994	0.00570391	0.0236255	0.0195662	0.0320582	0.000575581	0.0256012	0.00423946	0.0124185	0.00389595	0.00239076	0.00112058	0.00212957		0.00140889	0.00015801	0.00944809	0.00218829		0.000167924	0.000150623	0.000660852	0.000154228	0.00364572		0.00110879		0.000152204		0.000152204		0.00152204		0.00455417	0.000303611		0.00605638	0.00454228	0.000302819	0.000151409	0.000151409	0.00423846	0.000192019	0.0159768	0.0295866	0.00394105	0.0241126		0.0190477	0.000117865	0.0197236	0.00279775	0.000281504	0.00114132	0.000124175	0.000680631	0.00661629	0.00179119				0.000497766	0.000282877	0.000892151							0.000202762			0.000202762	0.000405523			0.00035686		0.000113261	0.000349336		0.00156404	0.000372525	0.000484257	0.000836966	0.000982878		0.00326285	0.00673786	8.75e-05		0.000797111			0.00065402		0.0123009		0.00108595						0.00481425			0.0130872			0.000210872				0.000221335		0.000218007	0.00109003	0.00402119	0.000632616	0.00105436	0.000423283	0.000634925												0.000630324	0.000210108			0.00569354	0.000423283	0.00147076				0.000423283	0.00105821	0.00719581											0.000414213	0.000210108					0.000219658		0.000218007	0.000210108	0.00021719		0.000632616	0.000218007			0.00414213		0.000456613	0.000211642		0.00103553							0.0132656	0.00104621				0.000188279		0.000376557				0.000243144	0.000436013	0.00763303	0.0950554	0.0102653	0.00387632	0.00335052	0.00052718	0.000743459			0.0195057		0.000113483																0.000262397	0.0027098	0.0140984	0.00345811	0.00186206			0.000532016	0.00239407	0.00133004		0.0046766	0.00101736	0.000205638			0.0134367	0.0153472	0.000536322	0.00157438		0.000666549	0.000966497	0.0110361	0.00120812	0.000196576							0.000599894					0.00132675		0.000588729	0.00501835	0.000248883	0.00531784	0.000124175	0.000105436			0.0575741	0.013695	0.000661481	0.00527994	0.000567137								0.00628561								0.00101381			0.000284962	0.00298592	0.000128866	0.0118916	0.0141404	0.00044267		0.000111734		0.000578452	0.0178905	0.000840432	0.0128866	0.0051909	0.000144974	0.00113954	0.0011072	0.000148311	0.0201467	0.00866081	0.00969517	0.0134236	0.00579898	0.000202055	0.000507199	0.00020031	0.0033137	0.00260854	0.000213984	0.000500775	0.00177883	0.00635256	0.0209634	0.111831	0.00135702	0.000534468	0.0216895	0.0197285			0.00305209			0.0126523	0.000151409	0.000457062						0.00016616		0.000179535				0.000169066	0.000335201	0.00276142		0.00225934	0.00274952			0.00419501	0.00499912	0.000753114		0.000504259		0.000453045		0.000642546	0.00124442	0.000787905	0.000887599	0.000159313				0.00231959	0.000508682		0.000412739			0.000305209		0.000228306					0.000207849	0.000248883				0.00656488			0.000812941	0.00577274		0.000828426	0.00407286	0.000581837	0.00368497	0.000387892	0.0246311	0.000581837		0.0175495							0.0129337	0.00889042
IND1-P1-IN1	0.00100478	0.000396758			0.00043959	0.00023164		0.00108207		0.000541033	0.000315787			0.000590594	0.00117939	0.000449813					0.000418204	0.000537276	0.000845549		0.00294334	0.000388783	0.000420477	0.000381122	0.00245612	0.0619535	0.00137543		0.00888356			0.00378429	0.000801739	0.0305873					0.000280318	0.00470678	0.0056762	0.00963448		0.00247797	0.00706018	0.00507819	0.0394193	0.000294174		0.00649653	0.0200802		0.000558612	0.00116781	0.0205922	0.00051751	5.33e-05	0.00276313			0.0157096	0.0081322	0.00703343	0.00845508	0.00140669			0.00040613												0.000202005		0.00156978		0.000382063	0.000438344	0.000320363	0.00130186	0.00833641	0.00335687		0.0010696	0.00125292	0.000642945	0.00916197			0.000593425	0.0214182		0.00147648		0.000597434	0.0072785	0.000542932	0.00191821						0.0579534	0.00028549					0.00029306						0.0684621			0.000407199	0.00105983	0.000171547	0.00901916		0.0397155	0.0113473	0.00103157	0.000515785			0.000370181	0.0110525	0.00548022	0.00347906	0.000514413	0.000192457	0.00733224		0.000250381		0.000311967							0.000268638	0.000519247			0.000537276			0.00241774			0.000268638	0.00819802		0.000368418	0.00184209	0.0228419	0.00147367		0.013263		0.000353277			0.000747515	0.0406269			0.000784133	0.00155357	0.000175437		0.000527336	0.00180525			0.00602553	0.00482042	0.0776088		0.072693				0.00245494	0.000184649	0.000553946	0.0443157	0.000184649	0.000189163	0.0012864		0.000202533				0.000203065				0.000203065		0.000202533			0.0136054				0.00365517		0.00040613	0.000587603	0.000203065	0.000203065	0.000203065				0.000411531								0.00507885	0.0769993		0.000269574										0.000531737						0.0273063	0.000827463	0.000468896	0.0140229	0.0177404		0.000985577		0.000937791		0.000415956	0.00203599	0.00198379	0.0176704	0.00147836			0.00239282	0.00892705	0.00595137	0.00144163	0.0702884	0.0051893					0.00061241				0.00462611	0.0147469		0.00813353	0.0146576	0.00547045	0.00286547	0.00483548	0.00196442	0.00233857	0.00160625	0.0120053	0.00341328	0.00941708			0.00872569		0.000314503				0.00686327	0.110235	0.00221957	0.000903126		0.000634162	0.0113147	0.00253345	0.00900401	0.00281337	0.00320793	0.00107083		0.00341328	0.00213295		0.00241774	0.00152299		0.00134053						0.00222641	0.000552627			0.000581713								0.00479552	0.00254128	0.00242617		0.00350446	0.0326185	0.00916552		0.000269574		0.00351672	0.00225891	0.000166741	0.000523935		0.000303403								0.00756485	0.00155513	0.00186179	0.000264054	0.000264054	0.000528108			0.00327325				0.00368418		0.000541033	0.00163618		0.000480545	0.00550557	0.00235877	0.00707632		0.00538457		0.000228899	0.00131132	0.000412628			0.000153507		0.00141526	0.000786258	0.00877044		0.0260696	0.00182759	0.000143009		0.00128708	0.00115762	0.00124668	0.000319042	0.00298285	0.00699286	0.00483077	0.00442102	0.00544633	0.00113776	0.00384914	0.000979339	0.00534253	0.00339663	0.0018045	0.00317174	0.00269519	0.0622763	0.0153222	0.0174885	0.000575939	0.0633876	0.00626214	0.0157546	0.0059975	0.0132037	0.00149503	0.00269549		0.00233081	0.00147568	0.0115486	0.00109483		0.000522755		0.000440842		0.00676398	0.000198889	0.000739654			0.000203065			0.000609195		0.00222787	0.000202533		0.000808018	0.000606014	0.000202005			0.0313584		0.0644731	0.0173683	0.0200931	0.0267198		0.00847092		0.0653923	0.00339332	0.000187786	0.00123266	0.00016567	0.000544843	0.00519247	0.00164295				0.000332051	0.000125801	0.0193419																	0.000155357		0.00369182		0.00436102	0.000957127	0.00032783		0.00118723	0.00184209	0.000233387	0.000220421	0.00132934			0.00203599	0.000290856	0.00468896		0.00115907						0.0178092			0.0421459	0.000296428	0.000282364		0.000583908			0.000295297		0.00174514	0.00523541	0.0115769		0.0045014		0.000282364			0.000280318	0.000280318				0.000280318		0.000290856						0.00647076		0.0128946				0.000282364		0.021742											0.000552627	0.000560636							0.000872569	0.00392445	0.000579534		0.00112535	0.000290856			0.014252			0.000282364		0.00331576							0.0158444	0.000797606						0.000753582			0.000353277	0.00129757	0.000581713	0.0042432	0.12981	0.00913036	0.00413731	0.00653328		0.000495947			0.0365739																			0.000361532	0.00674306	0.00212939			0.00141959	0.0166802	0.024488	0.00496857	0.00248429	0.00311967	0.000678665		0.000298717		0.0100012	0.0155285	0.000536655	0.0013128	0.000143009			0.00843282	0.000967097								0.000533571	0.000270517				0.00250763		0.00216001	0.00907583		0.00945981	0.000331339				0.150576	0.0228392	0.00235339	0.00620853	0.000189163						0.000270517		0.00378723	0.000270517		0.000541033	0.000270517				0.000270517	0.00039273		0.000190093	0.00293536		0.014886	0.015626	0.000196865				0.000385874	0.0851868		0.00171928	0.00712338		0.00118248			0.0303902	0.00954537	0.0337275	0.0322366	0.00785766	0.000269574		0.000133623	0.0162104	0.00133854	0.00057098	0.000267246	0.00332254	0.0251839	0.0249417	0.149083	0.00350026	0.000950756	0.041287	0.0119641		0.000492788			0.000141182	0.00468896		0.000304898						0.00133011							0.000223606	0.00200955		0.0026794	0.00133393			0.00329225	0.00400178				0.000332051	0.000201479			0.000664101	0.000630715	0.000394734		0.000448509	0.000221684	0.000217325									0.000304598	0.000407199									0.00291954			0.000361532	0.00210048	0.000358184		0.0134553	0.00284631		0.00129378	0.104278	0.00284631		0.001018					0.000526311		0.00735489	0.00862637
IND1-P1-IN2						0.000214586	0.000459434	0.000751801		0.000501201					0.000874045						0.000387414		0.000391648		0.00272664		0.00038952		0.00341294	0.0664542	0.000318541		0.00583548			0.00311616	0.000742712	0.0325023					0.00025968	0.00790296	0.00685848	0.0073024		0.00102024	0.00735793	0.00498104	0.0378797	0.000272516		0.00492401	0.0265349	0.000510119	0.000776227	0.0013523	0.0239814			0.00303965			0.0155095	0.00870842	0.00707409	0.00700081	0.00130312			0.000188115		0.000188115								0.00018861		0.000374265		0.00193894			0.000812144	0.000296777	0.00189516	0.00894202	0.00459054	0.000425351	0.00231199	0.00174101	0.000397073	0.00707286			0.000618452	0.021461		0.000273556		0.000276725	0.00299672	0.0012574	0.00621944						0.060129	0.000793413		0.000271484			0.000814451						0.0623904				0.00229087	0.000158917	0.00911496	0.0010024	0.0291465	0.010034	0.000477811				0.000823024	0.0123391	0.00477811	0.00399029	0.000190616		0.00585553	0.000253257							0.000383271			0.00024886	0.000481018			0.00024886			0.00174202			0.00049772	0.00931417			0.00170647	0.0208189	0.00102388	0.000338074	0.0102388			0.000336487			0.0248724	0.000437022		0.000726402	0.00201487			0.000488512	0.000955622			0.00535863	0.00267931	0.0535863		0.0502351	0.000207144			0.00248094	0.000513162	0.000513162	0.0388293		0.000525709	0.00136193	0.000183304														0.0144848	0.000188115	0.000188115		0.00282172			0.000544342		0.000376229	0.000376229			0.000188115	0.000571848		0.000846516						0.00376394	0.0655284		0.000249727				0.000246294												0.0222297			0.0143343	0.0164343	0.000913015				0.000868748		0.00235762	0.000918868	0.0252178	0.00273904		0.000424093	0.00221665	0.0101075	0.000918868	0.00178066	0.0768245	0.00305916				0.000189107	0.000756429			0.000270459	0.00325109	0.0122753		0.00826981	0.0128785	0.00470572	0.0028587	0.00610838	0.0016798	0.00451333	0.00247999	0.00812044	0.00175666	0.00769743		0.000294945	0.00646662			0.000238112	0.000291348	0.000294945	0.00549098	0.0910715	0.00146868			0.000881209	0.0087819	0.00252746	0.013284	0.00130312	0.00297175	0.00148799	0.000494287	0.00175666	0.00185616		0.00186645	0.0019752		0.000887026	0.000530901	0.00050831				0.00103125				0.000538885								0.00473862	0.00183103	0.00124863		0.00224754	0.0279694	0.00849072	0.000749181			0.0013962	0.0010463	0.00030893	0.000647148		0.000562131								0.00987476	0.00324143	0.00210799			0.00171229			0.00385924				0.00210027		0.000877101	0.00129918		0.000445166	0.00536866	0.00174809	0.00611831		0.003938		0.000212046	0.00048591						0.000582697	0.000291348	0.00826981		0.0289358	0.00169303	0.00013248	0.000133219	0.00185472	0.000714929	0.00285328	0.00044333	0.00310865	0.007305	0.00489465	0.00390936	0.0057365	0.00316199	0.0014263	0.00196568	0.00403268	0.00279694	0.00334329	0.00262341	0.00293736	0.053621	0.00998847	0.0137356	0.000533536	0.0575434	0.00486544	0.0195967	0.00555594	0.0126439	0.00190432	0.0043192	0.000193707	0.00229851	0.000976453	0.012796	0.0013523		0.000345906		0.000748707		0.00661801		0.00116484						0.000564344	0.000187622	0.00206384				0.000935662		0.000187132		0.0280972		0.0580199	0.0138955	0.0252243	0.0232748		0.00784726	0.000145674	0.0524035	0.0018861	0.000695841	0.00120908		0.000168243	0.00659682	0.00290561				0.000153802	0.000699236	0.0181936	0.000183774																0.000575676		0.00237914	0.000306945	0.00374069	0.000591107	0.00045554		0.00128312	0.00143343			0.00123147			0.00215554		0.0048867		0.00348963				0.000521249	0.000269442	0.0137934			0.0351386	0.000549208			0.000270459			0.00109422	0.000260624	0.00134721	0.00484996	0.012294	0.000521249	0.00573373																0.000269442		0.00416999		0.00960816				0.000261575	0.0010463	0.00863199											0.00025597			0.00025597					0.00134721	0.00311616			0.000521249	0.000269442			0.014011			0.000784726		0.00409552							0.0132725	0.000369442						0.000698101			0.000327268	0.00180306	0.000179628	0.00484799	0.121916	0.00734523	0.0032578	0.0101933					0.0410483		0.000280515																	0.000669829	0.00493154	0.00263015	0.000986307			0.0115069	0.0190686	0.00657538	0.00230138	0.00288999	0.0012574				0.0117122	0.0161675	0.000414287	0.000891842	0.00026496	0.000411906	0.000398176	0.00818396	0.000895896								0.000494287					0.00225469		0.00200099	0.00992377	0.000153802	0.00469465				8.46e-05	0.171087	0.0216866	0.00327019	0.00564083									0.0047614			0.000751801						0.000181908	0.000174809		0.00135962		0.0150601	0.011298	0.000547112		0.000690479		0.000357465	0.0861585		0.00141574	0.00494919		0.000782442	0.000171054		0.0228811	0.00930801	0.0239652	0.0238906	0.00716717	0.000124864	0.000835821	0.000123785	0.0122866	0.00136399		0.000495141	0.00208859	0.0211987	0.0187311	0.110944	0.0026835	0.000220189	0.0346581	0.0097902			0.000471524		0.000130788	0.0049229		0.00028245						0.00225899			0.000222583			0.000208955	0.000621431	0.0018616	0.00032578	0.00310267	0.00154465		0.000310267	0.00121994	0.00370716	0.000620534		0.000623232	0.000307604	0.00074658		0.000198536		0.00058428	0.000548508					0.00286687	0.000628699					0.000377219		0.000282172				0.000244613	0.000256888				0.000327268	0.00574726			0.000334914	0.00259445	0.000663627	0.000341294	0.00886907	0.00215734		0.000479409	0.0901289	0.00215734	0.00025968	0.00471524					0.00121891		0.00615826	0.00849072
IND1-P2-IN1		0.000343753						0.000468754				0.000240257		0.000511693	0.000613096					0.000364303		0.000465498		0.000364303	0.00182152	0.000336843	0.000364303	0.000660412	0.00354666	0.0618952	0.000595838		0.00601747			0.000364303	0.00069463	0.0245523					0.000242869	0.00637184	0.00574781	0.0086003		0.00166983	0.00713646	0.00465858	0.0372116			0.00486108	0.0235379	0.000238547	0.000241992	0.00025295	0.0244679			0.000598498	0.00122994		0.0134191	0.00801537	0.00644202	0.00739035	0.00213283			0.000703746		0.000175936												0.0012953		0.000165511	0.00120265	0.000138782	0.00080567	0.00589221	0.00166194	0.000397815	0.000308902	0.0016283	0.000185684	0.00904047	0.000663681		0.000449878	0.0113613	0.000144777			0.00025881	0.0023356	0.00282239	0.00249292						0.0562364	0.000742049					0.00101563						0.0489477		0.000244642		0.00275473	0.000594517	0.00618922	0.000468754	0.0308346	0.00536254		0.000446879			0.000769743	0.00761167	0.00754108	0.00172244	0.000802242		0.00503834	0.000710584											0.000899755		0.000236861	0.000232749			0.00162925	0.000232749		0.000232749	0.00579676			0.000957597	0.0201095	0.001596		0.00957597					0.000323825	0.0244865	0.00040873		0.00113229	0.00188443			0.000195809	0.0011172			0.00793523	0.00271468	0.0682847	0.000208822	0.0305795				0.00335159	0.000639922	0.000479941	0.0380753	0.00015998	0.000163892	0.00015922		0.000175476			0.000175936										0.0091487	0.000175936			0.00351873			0.000678803		0.000175936	0.000175936				0.000534828		0.000263905						0.00249352	0.0638398		0.000700681													0.00023035		0.00023035	0.0250921	0.000358459	0.000406253	0.00796002	0.0175051		0.000426954	0.000354666				0.001323		0.0219302	0.00128086	0.000426954		0.0041463	0.00773444	0.000859382	0.00208173	0.0814896	0.00245238	0.000812506			0.000707459	0.00035373		0.000156616	0.00025295	0.00359346	0.0105547		0.00739068	0.00929542	0.00287763	0.0036285	0.00266604	0.00248751	0.00287038	0.00208749	0.0257561	0.00377875	0.0110386			0.014364			0.000668091	0.000272487	0.000827553	0.00216232	0.0831597	0.00219776			0.000824161	0.00741854	0.00168846	0.0109793	0.00243752	0.0021254	0.00208749	0.000231144	0.00131435	0.00156799		0.00174562	0.000659762		0.000497761					0.000482243	0.000482243						0.000175476						0.00221593	0.00244641	0.00140136		0.0011678	0.0261587	0.0107438	0.00046712			0.00565853	0.000978566	0.00028893	0.00090788		0.00026287								0.0104272	0.00353685	0.000896147	0.000228777		0.000457555			0.00257815	0.000234377			0.0039286		0.000937507	0.000506282			0.00376583	0.00040873	0.00735715		0.0135046							0.000133		0.000817461		0.00556337		0.0266462	0.00369467	0.00037171	0.000124594	0.00111513	0.00100297	0.00152489	0.000552839	0.00209979	0.00689654	0.00483937	0.00365628	0.00407233	0.0024644	0.00116722	0.00141417	0.0032573	0.00163492	0.00214971	0.00176658	0.0027472	0.0526324	0.0113085	0.0158109	0.000498996	0.0551945	0.00542555	0.0223653	0.00744798	0.0114397	0.00210486	0.00372399		0.00214971	0.00109589	0.00797842	0.000632375		0.000582322		0.000572921	0.000356552	0.00618958		0.000704923								0.00210571	0.000175476		0.000875089	0.000700071				0.0236059	0.00022196	0.0357959	0.011856	0.0211508	0.0254537		0.00782853	0.000136243	0.0466902	0.00264599	0.000488096	0.0013821	0.000287074	0.000629406	0.00449878	0.00219988				0.00028769	0.000326984	0.0146954															0.000161522		0.000134602		0.00305954	0.000574148	0.00391835	0.000967469	0.000142016		0.00051431	0.00185135			0.0023035			0.00176399		0.00253908		0.00150633						0.0169477			0.0263432				0.00025295			0.00102339		0.00201599	0.01134	0.0102749	0.000487504	0.00463129					0.000242869								0.000251999					0.00438753		0.00874328						0.0132106											0.000239399	0.000242869							0.00126	0.00364303	0.00100422		0.00170626				0.01386			0.00122321		0.000957597							0.00788609	0.000863812			0.000168846	0.000217636		0.000217636				0.00126475	0.000671998	0.00281852	0.12508	0.00791058	0.00197152	0.0062563	0.00121876				0.0517973		0.000524711						0.000311776				0.000313233								0.00276737	0.000922456	0.00061497		0.000922456	0.0122994	0.0135294	0.00461228	0.00153743	0.000540579		0.000237701			0.00948255	0.0151208	0.00023248	0.00128907	0.000123903		0.000744798	0.00858192	0.0011172								0.000231144					0.00274773		0.00136105	0.00953914	0.00028769	0.00702516	0.000143537		0.000177333	0.000237421	0.180433	0.02053	0.000764621	0.00568943	0.000327784	0.000124594					0.000234377		0.0030469			0.000703131								0.000164697	0.00254321		0.00576982	0.00726453	0.000852822		0.000129156		0.000167162	0.0834332			0.00531454		0.000439073	0.000319961		0.0216096	0.00870543	0.0352964	0.0179993	0.0073316	0.00011678	0.000586284	0.000347315	0.0106932	0.00162361		0.000463087	0.0032899	0.0273792	0.0119587	0.108863	0.00271892	0.000617804	0.0314703	0.010884			0.0011025			0.00189585		0.000132082			0.000586284		0.000195428	0.000960341						0.000195428	0.0005812	0.000870543		0.00406253	0.00144465	0.000292715		0.00313766	0.00375609	0.000870543		0.000291443		0.000174562	0.000149959			0.000546455	0.000341999		0.00038859			0.00178751	0.000587998	0.000243752		0.000331841				0.000263905			0.000250119		0.000240257					0.00411044			0.00125293	0.00242649	0.000620665	0.000319199	0.0154689	0.00224187		0.00156931	0.0968486	0.00224187		0.00440999					0.000227999		0.00600468	0.0046712
PHL1-P1-IN1					0.000317232				0.000207557						0.00085111	0.000324609						0.00116318	0.000610195		0.000910318	0.000280567	0.000303439	0.000275038	0.00147706	0.029093	0.000248146		0.000815928			0.000910318	0.000867868	0.0120105					0.000404586	0.0027598	0.01497	0.00316035		0.00178824	0.00297209	0.0036647	0.0127375			0.000852409	0.00447515	0.00119216	0.00262031	0.00105345	0.0171957	0.000186732		0.00386343			0.00888854	0.00721466	0.00333547	0.00610165	0.0017765													0.000146928			0.000563968	0.00194201	0.000120071		0.00100172	0.000577979	0.0029527	0.00844353	0.00392214		0.000771882	0.00158231	0.000309323	0.0110196			0.000642372	0.00473159		0.000639307		0.00150899	0.00661434	0.00274267	0.00507571						0.0307394	0.00185423	0.000618075				0.000845952						0.0327365			0.000146928	0.000509889	0.000618989	0.00524311	0.000780879	0.00818881		0.000744438				0.000480857	0.00654451	0.00232637	0.00286935			0.00693349						9.5e-05	0.000126893	0.000149286				0.00187358	0.000187358		0.000387728			0.000387728				0.00107631			0.000531741	0.00771025	0.000531741		0.00186109					0.00161834	0.0196307	0.0054471		0.00169762	0.000448456			0.00043492	0.00316386			0.00382655	0.00086967	0.0173934	0.000173934	0.0735441				0.00118108	0.000666263	0.000266505	0.01106	0.00053301		0.000530478	0.00028559						0.000146159							0.000293086	0.000439628						0.000146543			0.000146543	0.000146543				0.000148492		0.000219814				0.000219814		0.00537559	0.039083				0.000191865														0.000895714	0.00119429	0.00101514	0.00767701	0.000355623		0.00213374	0.000886235	0.0016919	0.00203028		0.000367321		0.0113734	0.00177812	0.000355623						0.0529135	0.00510666				0.000883897	0.00220974	0.000475173			0.00529548	0.0152692	0.000852409	0.00658541	0.006761	0.00380678	0.00286322	0.00475848	0.00163573	0.00140637	0.00231832	0.00618837	0.0069791	0.00226529		0.00252741	0.00671673		0.000226963	0.000741964	0.00113481	0.00137859	0.0182357	0.0197304	0.00251705	0.000217248		0.000686469	0.000220683	0.00140637	0.0117923	0.00253785	0.0036768	0.00135235		0.00218952	0.00139932		0.00247176	0.00076935				0.00118793				0.000401675				0.000839591								0.00207643	0.00203769	0.000778158		0.000389079	0.00914335	0.00175085				0.00108765	0.000815078	0.000240659			0.000218952								0.00769252	0.0016834	0.00194071						0.000429483				0.00163613		0.00478288	0.00843396		0.00173394	0.0263481	0.0054471	0.0265546		0.00204516		0.000110124		0.000148888					0.00192918	0.000340444	0.0344717	0.000569723	0.0272228	0.00219814	0.00103203	0.000311335	0.00113523		0.0014289		0.00174898	0.00676436	0.0041398	0.00188526	0.00349965	0.00328428	0.0022222	0.00176686	0.00257031	0.00217884	0.00244167	0.00171667	0.00286029	0.0503185	0.00955574	0.00535007	0.00401775	0.0556035	0.00291555	0.0123302	0.00216406	0.00192712		0.00110404		0.000922408	0.000456399	0.0112755	0.000263362		0.000431141		0.000159068		0.00153568		0.000747284		0.000146543				0.000146543		0.00146159			0.000291555	0.000728888				0.00129844	0.000369754	0.0117743	0.00455778	0.000813099	0.017076		0.0073357		0.0128495	0.00171416	0.000271033	0.00167446	0.000717338	0.000262126	0.00594194	0.00242517				0.000359439	0.000272355	0.0025769	0.000143161									0.00019522									0.00081085	0.000358669	0.000582806	0.000575596	0.000709739	0.000120589	0.00128515	0.00196744			0.000191865	0.000209898		0.00125939	0.000629693	0.00232637		0.00230023						0.00674208			0.0160764							0.000852409	0.000609085	0.00104949	0.000839591	0.00326031	0.000406057	0.00466965	0.000203769	0.000203769					0.000202293		0.000406057	0.000202293			0.000209898					0.00385754		0.00121376		0.000204516		0.000203769	0.000203769	0.00326031	0.000204516							0.000202293			0.000598209								0.000839591	0.000202293	0.00167289		0.000406057			0.000203769	0.00650683		0.000219814	0.00101885		0.00299104							0.00632529	0.00230238								0.00023658	0.000254944	0.00011705	0.000419796	0.00551183	0.12807	0.00589539	0.00179143	0.00421848		0.000715805			0.0324845				0.000256114					0.000247048					0.000259688						0.0161352	0.00204891	0.00281725			0.00384171	0.00896398	0.00128057	0.000256114	0.00135079				0.00787151	0.00680888	0.0108095	0.000129093	0.00120003	0.000516015		0.000620365	0.00936987	0.00139582	0.000189264							0.000385054					0.00234189	0.000237082	0.000566831	0.00391903	0.000359439	0.00512004				6.59e-05	0.0522307	0.00906511	0.00106146	0.00620365									0.00234264											0.000137181	0.00226963		0.0137108	0.00165023	0.000142068				0.000139234	0.0323712	0.000404586	0.00220574	0.00157074	0.000139582	0.000487623			0.012582	0.00580081	0.00924731	0.0392898	0.00348955	0.00126451	0.000325556	0.000385719	0.00279164	0.0056992		0.00135002	0.0015414	0.00943653	0.0067279	0.0540482	0.000958129	0.00102918	0.0151159	0.00733885		0.00497872	0.00367321	0.00180689		0.00225587		0.000220031		0.000162778		0.000158616		0.00111986							0.000806833	0.0021753		0.00338381	0.00168461			0.00237586	0.00360988	0.000483401		0.000485503		0.000145398		0.000309323	0.000479252	0.00106204	0.000997015	0.000153387				0.000744438			0.000198693	0.0002764		0.000587714							0.000400235					0.0131681			0.0010436	0.0020211		0.000265871	0.00112039	0.000373464	0.000186732	0.000186732	0.0130712	0.000373464	0.000101146	0.00367321							0.00489941	0.00758704	0.000219814
PHL1-P2-IN1						0.000140895			0.00017494	0.000164541					0.00200861							0.000653595			0.00102302				0.00149393	0.0436331	0.00104575		0.000491219			0.00332481		0.0232558						0.00304183	0.0179122	0.00159822		0.00150722	0.00662044	0.00545083	0.0225453	0.000178931		0.000898069	0.0039515	0.000502407	0.00254831	0.000355161	0.0252293	0.000157387	3.24e-05	0.00892857	0.0012952		0.0290248	0.0217823	0.0110008	0.0155649	0.00213904			0.000741084	0.000123514	0.000370542		0.000247028	0.000123514			0.000247028		0.000495356	0.000990712	0.000614345	0.000356506	0.00186417	0.000506009	0.000813362	0.00106649	0.000194861	0.00486425	0.0124097	0.0073894	0.000418921	0.00281919	0.00209574	0.000651784	0.00340557			0.000947493	0.0116982		0.00251459		0.000545083	0.00114778	0.00115583	0.000583374		0.000158447			0.000156342	0.028905	0.00156284	0.000173649				0.00106952					0.000176913	0.0265764			0.000123839	0.00150416	0.000104343	0.0228759		0.0131765	0.000627451	0.000313725			0.00024071	0.000495356	0.0291317	0.0194118	0.0116891			0.0103037		0.000152294						0.000125826				0.00173707			0.000490196			0.00147059				0.00111968	0.000197726	0.00022409	0.000896359	0.00694678		0.000221976	0.00134454			0.000220933	0.000220933	0.000909349	0.00150416	0.000573888		0.00111288				0.00054986	0.0012549		0.000136799	0.00161261	0.000586403	0.0121679		0.0592856	0.000136008			0.000452489	0.00123544	0.000449249	0.0226871	0.000786186	0.000115058	0.000894229	0.000120355	0.000246381		0.000123514			0.000123191					0.000123191			0.00061757				0.000370542					0.000123514				0.000123514	0.000250313		0.000185271						0.0295534	0.0985994		0.000163968			0.000973631		0.000323428								0.000485143	0.000646857	0.000161714	0.00100661	0.00100661	0.00057041	0.0247059	0.00179843		0.0131885	0.000746965	0.00713013	0.00627451		0.00557276		0.0197531	0.00179843	0.00389659			0.00120664			0.0372165	0.00286944	0.00057041	0.000288704		0.00148999	0.00148999			8.88e-05	0.00194057	0.00883978	0.00095794	0.0185822	0.0276654	0.0221034	0.00214513	0.0208556	0.00110294	0.011498	0.0138408	0.00150681	0.00346021			0.000774631	0.000884564			0.000312683	0.000382592		0.013093	0.0143299	0.00192864			0.000771456	0.000186003	0.00485998	0.037931	0.00342246	0.014462	0.0043965		0.000922722	0.00137599		0.00257353	0.000648448		0.00104834	0.000348584	0.00500626	0.000682012	0.000341006	0.00135421	0.00541684				0.00176913		0.000123191						0.00155566	0.000858738	0.00147571		0.00163968	0.020332	0.00442714	0.000163968			0.00091673	0.0113353				0.000184544								0.0188235	0.0095773	0.00956276						0.00217195	0.000329083	0.000164541	0.000178931	0.000689507		0.00287947	0.00234583		0.00146145	0.00740251	0.00286944	0.01033		0.000172377		0.000324864	0.000159521						0.00439981	0.000382592	0.0141939	0.00060024	0.0207526	0.0118573	0.000434924	0.00034988	0.00226161	0.000117354	0.00115974	9.7e-05	0.0131538	0.0173303	0.016023	0.000855615	0.0044926	0.0125721	0.0111209	0.00873666	0.0173311	0.00631277	0.00315555	0.00248041	0.00337512	0.00906318	0.00161082	0.00300622		0.00850344	0.00466902	0.0148015	0.00145919	0.00148892	0.000568343	0.00124072		0.00118905	0.000256451	0.00720803	0.000221976		0.000181694		0.000268141	0.000250313	0.00268115		0.00067484			0.000247028	0.000123514		0.00308785		0.0013551			0.00122869	0.000368607	0.000491476			0.00265781		0.0323329	0.00288115	0.00296973	0.0358197		0.0202662		0.0326824	0.00103199	0.000571102	0.00185236	0.000100768	0.000441867	0.00676781	0.00281626				0.000504923	0.00045911	0.00506787		0.000164541	0.000493624	0.000164541			0.000329083		0.000493624	0.00180996		0.000164541		0.000144796			9.45e-05		0.000585794	0.000302305	0.000392976	0.000776228	0.000299103	0.000101639	0.00902663	0.0109804						0.000353826	0.000176913	0.00463458		0.00264375		0.000172377			0.000176913	0.01101			0.0271		0.000858738			0.000342246			0.000171123	0.000530739	0.00123839	0.00137398	0.000171123	0.0022246		0.000343495		0.000171748					0.000855615		0.000171123		0.000176913	0.000511509			0.000176913	0.00376471		0.000341006		0.000172377		0.000343495	0.000858738	0.00274796											0.0010084				0.000171748				0.00123839		0.002115		0.000342246	0.000530739			0.0113224			0.000171748		0.00453781				0.000162833	0.000163399		0.0313725	0.000848999									0.000859522	9.87e-05	0.000117942	0.00714055	0.108429	0.0302521	0.00150991	0.00230065		0.00361991			0.0385027		9.21e-05					0.000208225		0.0008329		0.000208225	0.000439802		0.000218878					0.00659703	0.066055	0.0233135	0.012952	0.000215866	0.000431732	0.033891	0.0366972	0.0157582	0.00151106	0.0136622				0.000462874	0.0169871	0.027249	0.000598436	0.0084642		0.000270453	0.000261438	0.00692042	0.00764706	0.000478564		0.000164541				0.000164541	0.000324544			0.000164541	0.000118238	0.00300566		0.000358316	0.00542986	0.000403938	0.00842538	0.000201537	8.56e-05		0.000388916	0.0619017	0.0138919	0.000357862	0.00668119	0.000115058		0.000164541			0.000164541			0.0106952		0.000164541				0.000164541		0.00263266				0.00204049		0.0290692	0.00127499	0.000359228	0.000219901	0.000272016	0.000188991	0.000352061	0.048811	0.000682012	0.00185911	0.00336994	0.000117647		0.000224624	0.000120355	0.00765903	0.018029	0.00264706	0.0283224	0.00227941	0.000245952	0.000137198	0.000162552	0.0181513	0.00154692		0.000243828	0.00519668	0.00684894	0.00883734	0.0787895	0.000807562	0.000578296	0.0117095	0.00582171		0.0164856	0.00139319	0.00456882		0.0214854		0.00115908					0.000137198	0.000404517						0.000137198		0.00162974		0.00244461	0.00121704			0.00460576	0.0127789	0.000407436	0.00020284	0.00102302	0.000201969	0.000122549		0.000260714	0.000403938	0.000895141	0.00564226		0.000136402			0.0012549	0.000825593	0.000171123	0.000502407			0.000247678							0.00016867					0.00332963			0.00131941	0.00170349			0.00283297	0.000157387	0.000786937		0.0100728	0.000157387		0.0421053							0.0181525	0.00524698	0.000555813
SWE1-P1-IN1	0.000367639						0.000362926																							0.00498919	0.0017614		0.000118197					0.000987496					0.000205132	0.000215272	0.0020424	0.000640941	0.000216921	0.000805928	0.000430543	0.000218596	0.00193745			0.000216093	0.00129656			0.000213647	0.00236799		3.9e-05	0.028561	0.000519417		0.00609882	0.00485908	0.00249995	0.00350431	0.000514695			0.0001486												0.00162606	0.00128674	0.00224278	0.000121756	0.000559175	0.00213849	0.000351655	0.023817	0.0347298	0.0271385	0.000168001	0.00860988	0.0013753	0.000313665	0.00614587	0.000186853		0.000597105	0.0019192		0.000216093	0.000215272	0.00830666	0.00177543	0.00238385	0.00140371						0.00445298	0.000208917		0.000214456			0.00364576		0.000437193				0.00692432			0.000148991	0.00258523	0.000502142	0.00197248	0.00118776	0.000377443	0.000377443					0.000921033	0.00850284	0.00259492	0.00145481	7.53e-05		0.00795591								0.000151381			0.000196585	0.000759952										0.00269727	0.000237884			0.000269602	0.000539204	0.000267059		0.000270892				0.000547019	0.00180966	0.00172611		0.00573815			0.000139794	0.00148846	0.00207594		0.000658331	0.000705501	0.000529126	0.00687864	0.00035275	0.0213808	0.000163631	0.000162225		0.000871022			0.000135123		0.000138427	0.000134481	0.000144799											0.000296421			0.0001486				0.0001486										0.000150576		0.0011145	0.000222899				0.000780917	0.00161053	0.0150977												0.000194558	0.000194558	0.000194558																	0.00279587								0.0817793	0.00586878						0.00265013		0.000106824	0.00642042	0.0186115	0.00950811	0.00450028	0.004202	0.00128674	0.0012904	0.00160842	0.000663474	0.000713054	0.000587714	0.000697247	0.000138766	0.000540491			0.00489541						0.0493111	0.013622	0.00162424					0.000855664	0.00976146	0.00463226	0.0012428	0.000979523	0.000390458	0.000277532	0.000614882		0.00176926	0.000780148							0.000814625					0.00212844	0.000148211	0.000296421						0.000467905	0.000826518				0.00059181	0.00019727				0.00147056	0.000826518		0.000383407										0.0035228	0.000995767	0.000454143						0.000217756						0.00603777	0.0166771		0.00105496	0.00402889	0.00172611	0.0321057		0.000414773	0.00063614	0.000167504					0.000112334	0.00216007	0.00138089		0.00607423	0.000866578	0.0260225	0.00267479	0.000523257	0.00189423	0.00240698	0.000141188	0.00252225	0.000817145	0.00177353	0.00734925	0.00491596	0.000735279	0.00207466	0.00208149	0.0011267	0.00119444	0.00217199	0.000966622	0.000825313	0.000746044	0.000232035	0.0457125	0.00235325	0.00709444	0.000702437	0.0539426	0.00206953	0.0112042	0.00292591	0.00173703	0.0015043	0.00330529		0.00115544	0.000462805	0.0219838	0.000801176		0.000327895	0.000147056	0.000967803	0.000451727	0.00389308		0.00146142								0.000296421				0.000147824	0.000147824		0.00236518	0.000188095	0.000374943	0.013095	0.00365889		0.0133272		0.00867843		0.0131452	0.00347645		0.00297144	0.000242469	0.000265805	0.0108022	0.00185807		0.00038384		0.000242989	0.00110471	0.000653267							0.00019796										0.000113688		0.00164446	0.00109111	0.000472789	0.00140082	0.00131945	0.000122282	0.000579196	0.00161761	0.000170789	0.0001613				0.000851375		0.00428913		0.00190842					0.000212844	0.00128188	0.00144641		0.00220297					0.000205878	0.00042094	0.000216093	0.000205878	0.00127706	0.000425688	0.00165303		0.00267641	0.00309944	0.00330607	0.000411756				0.00123079	0.000410264			0.000205878			0.00369238				0.000823512	0.00123978	0.000615396	0.00103693		0.000207386	0.00599225	0.00516574	0.00123978	0.000207386		0.000410264					0.000205132	0.000206629		0.000404403	0.000205132	0.000410264				0.000214456		0.000638531		0.000424093		0.000411756				0.000638531			0.000206629		0.00141541	0.000619888						0.00135682	0.00218878										0.00106824	0.00184465	0.00310511	0.0815686	0.00175827	0.000151381	0.00452932		0.0014517			0.0190437																				0.00103883		0.000259709							0.00228292	0.000496636				0.00552356	0.00522923	0.000589073	0.00134496	0.000104651		0.000943608	0.010285	0.00117951							0.00019796	0.000195229					0.00367009		0.00143697	0.00326633	0.000364484	0.00716977		0.000102939			0.00527608	0.00292484		0.00559175									0.000395919								0.00019796				0.00138089		0.0243666	0.00515963	0.000144062				0.000141188	0.00331266		0.000279587	0.000289598		0.000123617	0.000270246		0.00886016	0.00147056	0.00115002	0.0136299	0.00212312	0.00059181	0.000165063	0.000391133	0.000539204	0.00166519	0.000208917	0.0011734	0.00164987	0.0051389	0.00894877	0.0437765	0.00229646	0.000521811	0.0252515	0.00408572		0.000180307			0.000103315	0.00285942		0.000278899	0.000165545		0.000165063	0.000160842		0.00227115					0.000333038		0.000490894	0.00220584		0.00392149	0.00390458	0.000247233		0.00505934	0.00317247	0.00122546		0.000246159	0.000485978	0.000294877		0.000156832	0.00170092	0.00123079	0.000433289		0.000328211		7.95e-05	0.00150977	0.00148991		0.000604446			0.000297981	0.00029335	0.000445799		0.000186853			0.000405853		0.000351655	0.000274837		0.00934706			0.000264563	0.00230565		0.000539204	0.000189353				0.000568058		0.000102566	0.00372477					0.000192573		0.00269109	0.0059181
SWE1-P2-IN1	0.00151371			0.00121097				0.000489044		0.000489044					0.000284282	0.000271059			0.000236661			0.00129506						0.000459332	0.000493356	0.00464435	0.00124326		9.73e-05	0.000323765	0.000256166		0.00483131	0.00243953					0.000168921	0.000709082	0.00486832	0.000527798		0.000165915	0.000177271		0.00407722			0.000177947	0.00195742	0.000165915	0.000168311	0.000703731	0.00194998			0.0398578	0.000427726		0.00706666	0.00544	0.00230083	0.00383258	0.00105959															0.00109556	0.00117733	0.00364869	0.000802102	0.000690699	0.00154086	9.65e-05	0.0296992	0.0506763	0.0374711	0.000415034	0.0163285	0.00169878	0.000258295	0.00291389	0.000307737	0.000116848	0.0010281	0.00605825		0.00124563	0.000177271	0.0131406	0.00097468	0.00229021	0.000963268				0.000155927		0.0127469					0.000174615	0.00194259		0.000720034			0.000175271	0.00922381		0.000170154	0.00012269	0.00234175	0.000103375	0.00268324	0.000326029			0.000310814	0.000310814	0.000621629	0.000119238	0.00102613	0.0104174	0.0033024	0.0014975	6.2e-05		0.0115794				0.000187993				0.000249316		0.000469351	0.000161883	0.0025032										0.00335103			0.000444021	0.00022201			0.00022201	0.000223073				0.000675684	0.00106443	0.00113713		0.00771786	0.000187238			0.000817136	0.00497303		0.000271059	0.00217861	0.00014524	0.0132169		0.0152121	0.000269492			0.0013897			0.00122397			0.000110742	0.000238477											0.000122048							0.000122368		0.000122368							0.000122368	0.000123995		0.00183552	0.000367104		0.000367104	0.000183552		0.0028565	0.0173168		0.000162447	0.000160214															0.000498633			0.0026225					0.000282559					0.00604361	0.000296957		0.000275871					0.0984246	0.00426422						0.00198392			0.00403738	0.0123639	0.00118632	0.00442313	0.00437083	0.00259012	0.00159392	0.00211919	0.00109271	0.000822053	0.00112926	0.000574165	0.00011427	0.00055635		0.000383722	0.00350543					0.000383722	0.0345906	0.0105163	0.000764298					0.0012918	0.0174833	0.00381454	0.00170569	0.000967934	0.000321532	0.00068562	0.000701085		0.00279247	0.00100953								0.000335411				0.00175271	0.000732285	0.000610238	0.000244095	0.000122048		0.00048819		0.00115592	0.00085077				0.00129957	0.00048734				0.00211919	0.00102092		0.00052621		0.000365664							0.000187993	0.00600908	0.00105427	0.000747949												0.00244522	0.00711305	0.000344499	0.000289579	0.00261922	0.000852845	0.0116555		0.000853886	0.000174615	0.000183914			0.00015912			0.000936188	0.000663324		0.00443571	0.000475736	0.0287407	0.00146842	0.000344711	0.00164651	0.0023268	0.000116265	0.00238635	0.000192256	0.00179748	0.00542431	0.00495787	0.00133206	0.00251769	0.00182832	0.00115976	0.00157374	0.002504	0.00193311	0.0010874	0.00102391	0.00143306	0.0293547	0.00159587	0.00733125	0.00104119	0.0280499	0.00243458	0.0123018	0.00433695	0.0013857	0.00112614	0.00338033		0.00149517	0.000635179	0.0273365	0.00131949		0.000360017		0.000974062	0.00024799	0.00435079		0.00102515						0.000122368		0.000366143			0.000365187				0.00219112	0.000154891	0.000617512	0.0410719	0.0104662	0.000113161	0.0174633		0.00952862		0.0446281	0.00327173	0.000113161	0.00249059	9.98e-05		0.00786721	0.00189009		0.000158041		0.000300143	0.000227425	0.000717264										0.000326029	0.000163015						0.000280856		0.00116072	0.000599	0.000291997	0.00124967	0.000592655	0.000100696	0.00107314	0.0021757			0.000160214			0.00105163		0.00724057		0.000873074		0.000341554				0.00123153	0.000680616	0.000170154	0.00272114						0.000346633	0.000711789		0.000701085	0.000175271	0.00391354		0.00186489	0.00816739	0.00612554					0.000168921			0.000168921				0.00270273	0.000168921			0.000847676	0.00357323	0.000675684	0.00204933		0.000512332	0.00782708	0.00901816	0.000510462	0.000170777							0.000168921	0.000170154	0.000170154	0.00183158	0.000168921	0.000844605		0.000170154				0.000525814	0.000337842							0.0012269	0.000170154		0.00136123	0.000166508	0.0106565	0.000170154						0.00345349	0.000360481		0.000117436				0.000756853				0.00175933	0.00046739	0.0039207	0.0963685	0.00260621	0.000124658	0.00559466		0.00029886			0.015682		9.12e-05			0.000216847				0.000206293			0.000217861							0.000871442	0.00064159	0.000213863	0.000213863				0.00064159			0.00187993					0.00636791	0.00745292	0.000592883	0.00142398	0.000344711	0.000267944	0.000777036	0.00903405	0.00116555								0.000321532					0.00355555		0.000709982	0.00273457	0.000300143	0.00671848	9.98e-05				0.00568155	0.00344075		0.00366934					0.000163015				0.000815073								0.000326029	0.00011833			0.00189521		0.030688	0.00355982			8.98e-05			0.00198392		0.000920932	0.000476953	0.000233111	0.000101795		0.000119238	0.00780684	0.000908224	0.00145694	0.0107922	0.00152979	0.000324893	0.000407774	0.000241566	0.000444021	0.00193587		0.00112731	0.000357532	0.0035751	0.00649354	0.052654	0.000581868	0.000286465	0.0261201	0.00444593					0.000170154	0.00367326		0.000321532		0.000135925	0.000135925	0.000132449		0.00133588						0.000135925	0.000673731	0.0022201		0.00242193	0.00261245			0.00337267	0.00422011	0.000403655		0.00121623	0.000600285	0.000485648	0.0001043	0.000258295	0.00140067	0.000633453	0.000118934	0.000256166	0.000270273		0.000196442	0.00310815	0.0024538	0.000169535	0.000497746		0.000461606	0.00049076		0.000550656			0.000173963	0.00015912	0.000167105				0.000212887	0.00439832		0.00022854	0.000871442	0.00147672	0.000215843	0.000888041					0.000623708		0.000168921	0.00184035	0.000155927						0.00306837	0.00925946	0.000183552	0.000385307
USA1-P1-IN1	0.00117358			0.00078239		0.000180371						0.000215928			0.000183671												0.000327413			0.0161574	0.00107101	0.00041263	0.00012577			0.000327413	0.000312145	0.0031523					0.000218275	0.0032069	0.00523343			0.00128635	0.00114532	0.00116301	0.00549755				0.0011497	0.000428783	0.000217487	0.00204602	0.00481036			0.0256844	0.00110539		0.0161952	0.012316	0.00391195	0.00722462	0.00109535		0.000158121	0.000632483				0.000158121		0.000158121			0.000158121	0.000317074	0.000634147	0.00062918	0.000760657	0.00325958	0.000259114	0.00104125	0.00585943	0.000249458	0.0233156	0.0415103	0.0285039	0.00160889	0.0138811	0.00341464	0.00100128	0.0107012			0.000808644	0.00136145			0.000229065	0.00511725	0.00104955	0.00084553	0.000497884						0.0155687	0.000222303			0.000224791		0.00205377					0.000226481	0.0160362				0.00192561		0.00675187	0.000421287	0.000401627	0.000401627	0.000401627			0.000308153	0.00144124	0.0231708	0.00727948	0.0063211	8.01e-05	0.000299721	0.00767816		0.000194964			0.000204912	0.000204912		0.00032216			0.000209181	0.00121297										0.00173785			0.000573752	0.00143438			0.000286876			0.000282836			0.00082526	0.000367341		0.00244232	0.000483888			0.00398889	0.00160651	0.000315414		0.00262746	0.000750704	0.0163278	0.000375352	0.00691623	0.000174116		0.000175638	0.002375			0.00186915			0.000143097		0.000630827							0.000158121			0.000157707			0.000316241				0.000790604					0.000316241	0.000158121			0.000316241	0.000160223		0.000474362	0.000237181	0.000237181			0.000207738	0.00962322	0.0381545		0.000209909										0.000621072		0.000207024			0.000207024			0.000365115	0.00338872			0.00038372		0.000365115			0.00118903		0.00818128	0.00038372		0.000356473		0.00154472			0.111432	0.00257139						0.000512715		0.000454672	0.0026085	0.00782173	0.000459878	0.0129756	0.0110604	0.00654165	0.00188799	0.00924198	0.000352992	0.00667692	0.00416914	0.000148384	0.000885941	0.0014378			0.00317074	0.000214391					0.0114172	0.0237805	0.00617254				0.000238119	0.00182098	0.0199948	0.00547673	0.00514278	0.00104228		0.00118125	0.000301975	0.000107771	0.00345148	0.00213463		0.000298238	0.000892504	0.00427262				0.00173364	0.000430314		0.000456394	0.00181185	0.000157707	0.000630827		0.00047312		0.00047312		0.000248942	0.000659606	0.000419819		0.000629728	0.00377837	0.00104955				0.00234717	0.00483711		0.000271982	0.000474362							0.000377311		0.0125843	0.00257324	0.00531565			0.000205611			0.000695123				0.000441348		0.00105322	0.00263909		0.00112256	0.000902532	0.00293873	0.0044081				0.000475298		0.000160651			0.000239064	0.000241944	0.000367341		0.00243903	0.000922102	0.0320865	0.00664107	0.000890854	0.00727855	0.00356342	0.000450703	0.00376882	0.000372643	0.00450015	0.013497	0.0102856	0.000469434	0.00371805	0.00561096	0.00404624	0.00457549	0.00554676	0.00264486	0.00158075	0.00158769	0.00172831	0.0123463	0.00662831	0.0239792	0.000896933	0.0149682	0.00220213	0.0171056	0.00435874	0.0042165	0.000436551	0.00499197		0.00169784	0.00065661	0.0265661	0.00170502		0.000697807		0.00125866	0.000801117	0.00461594		0.00184303	0.000329202			0.000158121	0.000632483	0.00300429	0.000315414	0.00205019		0.000157707	0.00125836	0.00220213			0.00283131	0.00480351	0.0011969	0.187494	0.0264336	0.00292447	0.0304325		0.0118729		0.19791	0.00369919	0.00043867	0.00423458	0.000516009	0.000565671	0.0118986	0.00267493		0.00102108			0.000685704	0.00139025												0.000210643	0.000211754				0.000483888		0.00287471	0.00103202	0.000880393	0.00223586	0.00114872	0.000130117	0.00431415	0.00665553						0.00135889	0.000226481	0.00616132		0.0020307				0.000438138	0.00181185	0.00613807			0.0239101					0.000657207		0.000229939	0.000438138	0.00113241	0.000905925	0.00153908		0.0179637	0.00879474	0.00637619					0.000218275							0.000436551				0.00219069	0.00615632	0.000436551	0.00573752			0.00923448	0.00659606	0.00219869	0.000662022							0.000436551	0.000659606						0.000879475				0.000679444	0.000654826	0.000902532		0.000438138				0.00860629			0.000219869		0.000215157	0.000439737					0.000415476	0.0106313	0.00077634	0.000151748	0.000303496	0.000303496							0.00151557	0.00060395	0.00539663	0.115985	0.00860629	0.00128864	0.00562277		0.00038618		0.000117206	0.026836		0.000117894							0.000799699			0.00112606								0.011883	0.00165809	0.00110539				0.00138174		0.000276349	0.00485839	0.00264228				0.0107264	0.0128406	0.000835755	0.00252153	0.000779497		0.00167344	0.00823404	0.00276118							0.000210643	0.000415476				0.000151367	0.00476668		0.00122323	0.00567684	0.000387837	0.00578763	0.000258004		0.000159376		0.0336848	0.00466835		0.00204532	0.000589183						0.000210643		0.00126386									0.000458711	0.000293873		0.00179589		0.0910523	0.00163223	0.000153293		0.000464308			0.0217904		0.00312376	0.00354376	0.00015061		0.000718902		0.00452537	0.00704151	0.00207089	0.00111563	0.00160023	0.000209909	0.00122947		0.000286876	0.00062537	0.000222303	0.000208097	0.00110878	0.00433681	0.00518532	0.0364948	0.000657891	0.000277622	0.0127276	0.0138189	0.000190646	0.00441278	0.000792684	0.000389929		0.00876276		0.000534183					0.000175638	0.000517857			0.000187093	0.000172126				0.00104319		0.00208637	0.00155803			0.00230722	0.00259672			0.00104772	0.00103423	0.000156885		0.000166881	0.00103423	0.00147336	0.000461051		0.00017462		0.000169225	0.000803253	0.000528456		0.000428783			0.000317074							0.000215928					0.00341004			0.000281514	0.00490675			0.00040297				0.00302228			0.00713416							0.00638785	0.00356846
USA1-P1-IN2	0.00242585			0.000808618								0.000223167																	0.000988311	0.020516	0.00110691					0.000676778		0.00325798					0.000225593	0.0016572	0.00403391	0.000939828		0.00243736	0.00142046	0.0009616	0.00615533	0.000236744		0.000237647	0.000475294	0.000443157	0.000899113	0.0016447	0.00497162	0.000208239		0.0252946	0.00114245	0.000161305	0.0179846	0.0124887	0.00468998	0.00764746	0.00113207			0.000163421								0.000490264	0.000326843	0.000327703	0.000491555	0.000487704		0.00324853	0.0002678	0.000768686	0.00540911	0.00025782	0.0276893	0.0451382	0.0261147	0.00147807	0.00860787	0.00478951	0.000517426	0.00921665			0.000955146	0.00211063		0.000237647		0.0043272	0.000433893	0.000655406			0.000209642				0.0128258	0.000689265		0.000235847	0.000232327		0.00235847	0.000702221					0.0165738			0.000327703	0.00227447	0.000138057	0.00858198	0.00043541						0.000318484	0.00196622	0.0150527	0.00700465	0.00439978	0.000331189		0.00610427		0.0002015						0.000665921			0.000216193	0.00104469			0.000216193							0.00419091		0.000592986	0.000592986	0.00148247									0.000568617	0.000379656		0.00273455	0.000750164		0.000153737	0.00375885	0.00311318	0.000651975	0.000180999	0.00155174	0.00077587	0.0184269	0.000193968	0.00658376				0.0017362	0.000445801		0.00297201			0.000443683	0.000318484	0.000162994						0.000163421					0.000163421		0.000653686				0.00147079			0.000157629		0.000163421			0.000326843	0.000163421	0.000496784		0.000490264				0.000245132	0.000214702	0.00762967	0.0343932	0.000213964	0.000650839						0.000213964					0.000427928		0.000213964			0.000665921		0.00075471	0.00194574			0.000396583					0.000819258	0.000798251	0.012299	0.00118975							0.128597	0.00303725						0.000529903		0.000352435	0.00154054	0.00636396	0.000158431	0.0126124	0.00960707	0.00849049	0.00141911	0.00636787	0.00085126	0.00690075	0.00495523	0.000306717	0.000763034	0.0019318			0.00304296	0.000221579	0.000253104				0.0138085	0.0205985	0.00484839	0.000242271				0.0031367	0.0203967	0.00566032	0.00744126	0.00172356	0.000429404		0.000364114		0.00227003	0.00245132		0.000308236	0.000922423	0.00220793	0.000451185		0.00134382	0.00268764				0.00187259	0.000488981	0.000488981	0.000325987	0.000325987				0.000514575	0.000227239	0.000433893		0.000216946	0.00433893	0.000867785				0.00404309	0.00181792		0.0002811	0.000490264	0.000488342						0.000259973		0.0116225	0.00219018	0.00316312			0.000212504									0.00141508	0.00235134		0.00038673	0.00256517	0.00303725	0.00493553				0.000491231				0.000415091		0.000250055	0.000506208		0.00352911	0.000794178	0.034709	0.00735397	0.000575449	0.00914279	0.00207162	0.000621083	0.00495748	0.00154054	0.00450098	0.0140692	0.0100229	0.00113207	0.00492345	0.00717252	0.00340746	0.00420345	0.00525498	0.00258166	0.0027229	0.00145859	0.00102071	0.0149125	0.00548041	0.0301374	0.000927001	0.0138079	0.0035765	0.0168457	0.00386131	0.00429816	0.00120316	0.00457303		0.00169425	0.000339311	0.0264848	0.00146848		0.0004207		0.0021878	0.000331189	0.00434255		0.00190481					0.000326843	0.00277816		0.00130395			0.00195082	0.000650272		0.000162568	0.00227595	0.00434397	0.000206171	0.199709	0.0266844	0.00287138	0.0252478	0.00022891	0.0190881		0.207461	0.00355012	0.000151125	0.00402642	0.000533307	0.000730793	0.0116408	0.0039666		0.000211063		0.000133613	0.00101242	0.00119738	0.0003193									0.000217705							0.000875191		0.00245437	0.00119994	0.000519946	0.00256757	0.000527657	0.000134479	0.00445877	0.00670075			0.000213964			0.000702221	0.000234074	0.00660371		0.00209877				0.000905652	0.00257481	0.00728366			0.020593					0.000679239		0.000237647	0.000905652	0.000936294	0.000702221	0.0011362		0.0140376	0.00727166	0.00545374					0.000225593							0.000225593				0.00271696	0.00363583	0.000902371	0.00661408			0.00886233	0.00818062	0.00295411	0.000228072		0.000225593		0.000253104	0.000225593		0.000902371	0.000681718		0.00022237				0.000227239				0.000702221	0.000225593	0.000932788		0.000452826				0.0088948	0.000227239		0.000681718		0.00155659	0.000454479	0.000213964	0.000214702			0.000429404	0.00922423	0.000802366		0.00031367	0.00031367							0.00117478	0.000312098	0.00569137	0.110085	0.00908816	0.000832401	0.0071949	0.000566033	0.000798251			0.0362261		0.000121847							0.000551005			0.000290951	0.000581903			0.000275503			0.000581903	0.0128526	0.00257052	0.00142806			0.000285613	0.00142806			0.00451913	0.00163851				0.0103266	0.0132711	0.000431886	0.00281736	0.000805629		0.000345909	0.00829463	0.0041509												0.000156441	0.00617294		0.00110621	0.00562767	0.000534451	0.00625355	0.00039998	0.000113207			0.0372689	0.00735216	0.000710231	0.0026904	0.000152234								0.00174164								0.00043541	0.000158029	0.000151862		0.000506208		0.0985183	0.0018403	0.000475294	0.000145476	0.000479873		0.000155271	0.0165595		0.00307474	0.00222939	0.000155659	0.000135947	0.000594402		0.00574891	0.00727756	0.00272403	0.0040356	0.00165388	0.000542366	0.000726106		0.000741233	0.000538612	0.00045951	0.000215073	0.00124145	0.00272829	0.00516427	0.0356333	0.000679945	9.56e-05	0.0118876	0.0160473		0.00396583	0.000409629		0.000227239	0.00691818	0.000325136	0.000552091						0.00107043						0.000181526	0.000179953	0.00161724		0.00161724	0.00134189			0.00397427	0.00134189	0.000269539			0.000801677	0.000324289			0.000534451	0.000845973	0.000317671		0.000360948		0.000174898	0.00166036	0.00109234							0.000245132					0.000223167					0.00469914	0.000293696		0.000290951	0.00169041		0.000296493	0.000208239		0.000208239		0.0010412			0.00327703							0.00819557	0.00260335	0.000245132
USA1-P2-IN1	0.000843305														0.000395942		0.000352905	0.000352905	0.000329617						0.00105871	0.000326304	0.000352905			0.0243815	0.00202018		0.000406688			0.00070581	0.000336448	0.00226516		0.0003648			0.00023527	0.00296279	0.00534655	0.000490072		0.000231084	0.00395039	0.00175499	0.0130857			0.000247842	0.000991366		0.00023442	0.00196029	0.00691318			0.00811681	0.00119146		0.019437	0.0120852	0.00657778	0.00715912	0.000295157			0.000852158	0.000170432	0.000340863	0.000170432				0.000170432	0.000170432	0.000170432	0.00017088	0.00017088	0.000339083	0.000163976	0.00301145	0.000418932	0.000641328	0.00533456		0.00593152	0.0119067	0.00684227	0.000385368	0.00299237	0.00131446	0.000899369	0.0215736	0.000214305	0.000325486	0.000622574	0.00403548		0.000247842		0.00150427	0.00135751	0.00182272	0.00214659			0.000212204	0.000434344		0.0167808	0.000958442					0.00442735					0.000244115	0.0154161			0.00017088	0.00296504	0.000143979	0.00894566		0.000432897					0.000166073	0.00142918	0.0154606	0.00730513	0.00528375		0.000323057	0.00976139			0.00025365				7.38e-05					0.000217901										0.00218685			0.00123685	0.00216448	0.00154606		0.000309212	0.000310691		0.000304857			0.000889513	0.000791884		0.00592308	0.000782343			0.00240264	0.00476186	0.000679942	0.00132134	0.00202288	0.00121373	0.025286		0.010005		0.000186059		0.00237261			0.00619899			0.000462716		0.000509957		0.000170432			0.000679942								0.000852158		0.000340863		0.000681727					0.000511295	0.000170432			0.000340863	0.000345396	0.000255648	0.00178953	0.000255648			0.000255648		0.00738861	0.0522568		0.000226253						0.000223143				0.000669428			0.000223143					0.00196771	0.00527593	0.00124079					0.000393542		0.000427201		0.0168349							0.00040332	0.0861549	0.0106904								0.000612589	0.00495376	0.0116595	0.000660911	0.00932393	0.0106533	0.00557518	0.00184998	0.00811681	0.000634126	0.00278057	0.00247155	0.000959623	0.00334222	0.0055791			0.0114734						0.0212084	0.0344202	0.00904825				0.000256658	0.00196276	0.0156738	0.0129869	0.00585994	0.00247155	0.000223912	0.000318306	0.000759468		0.003382	0.00166171		0.000160729		0.000921056	0.00047054	0.00047054	0.000467155	0.00233577	0.000463818		0.000491928	0.00146469	0.000509957	0.00101991	0.000169986	0.000509957		0.000339971		0.000804973	0.000473974	0.00135751	0.00135751	0.000226253	0.00678758	0.00226253			0.000223912	0.000843305	0.00710961		0.000439737		0.00050929						0.000135563		0.0132755	0.00195782	0.00347243			0.00554048			0.00199798	0.000454087			0.00118928		0.00124874	0.0016675		0.00161328	0.00778241	0.00831478	0.00514724		0.00356783		0.000256152	0.000220117	0.000173159			0.000257676	0.000260781	0.00131981	0.000527923	0.00749244	0.000993895	0.0270224	0.00409036	0.000120027	0.000362088	0.00552123	0.000647725	0.00350831	0.000535542	0.00406818	0.0119879	0.00836229	0.00134929	0.00325612	0.00477459	0.00533044	0.00273985	0.00415182	0.00300916	0.00208245	0.00123594	0.000798375	0.0270961	0.00952584	0.0167521	0.000161128	0.0222671	0.00593396	0.0163267	0.00453031	0.00255255	0.00047054	0.00256803		0.00239797	0.0010616	0.0165345	0.000612589	0.000168661	0.000689459	0.000168661	0.000986659		0.00446504		0.00173821						0.00187475		0.00152987		0.000339971	0.000847709	0.000847709			0.00169542	0.00474604	0.000215015	0.0808368	0.0172275	0.0039402	0.0245457		0.00947949	0.000131981	0.0798787	0.0022784	0.000157608	0.00267771	0.000417138	0.000152428	0.0071596	0.00332194		0.000660351			0.000422338	0.00224773										0.000227044						0.000126825	0.000260781		0.00161663	0.000834276	0.000406688	0.00174051	0.000275146		0.0036536	0.00426712	0.000195881		0.000223143			0.00122057	0.000244115	0.00934663		0.0019456	0.000236987			0.000944501	0.00268526	0.013722			0.0336042							0.000495683	0.00330576	0.000244115	0.00292938	0.00616167		0.0292795	0.00118494	0.000236987	0.000236125	0.000236987			0.00023527							0.00023527				0.00566701	0.000236987	0.00070581				0.00260686	0.00213288	0.00426577					0.00105584			0.00023527											0.000976458		0.0014592	0.000247842	0.000236125				0.0209939			0.00142192		0.000231909						0.000223912	0.00778082	0.00133885			0.000163563							0.00149744	0.000162743	0.00368002	0.0890339	0.00927635	0.000868108	0.00721494		0.00124874	0.000126332		0.0519476			0.000297865										0.000303432		0.000574641				0.000303432	0.0256164	0.00238292	0.00297865				0.00238292		0.000297865	0.00366566	0.000569601	0.000230264			0.0129869	0.0147631	0.000525481	0.00132219		0.000746373	0.00144299	0.0125825	0.00243504								0.000223912				0.000163152	0.00346647		0.00115366	0.00518227	0.000975411	0.00510402			0.000171784		0.0395658	0.00742793	0.000246899	0.00450934	0.000476292							0.000227044	0.00499496					0.000227044			0.000227044	0.000164808			0.00193572		0.0284397	0.00463818	0.000330455		0.000500458		0.000161931	0.0303949		0.00432896	0.00149465		0.000141778	0.000154975		0.014125	0.0126496	0.00497155	0.00360747	0.00233358	0.000565631	0.000189313		0.00448357	0.000449374	0.000479221	0.000112149	0.00209145	0.00630037	0.0130072	0.0589056	0.00334296	0.000897712	0.0264209	0.0160663	0.000410978	0.00351556	0.000640801	0.000630432	0.000118494	0.00629668		0.00115155			0.000378627	0.000184473		0.00186059	0.000201036				0.000381968		0.000375344	0.00365432		0.00393542	0.0027989	0.000283557		0.00580266	0.00419835	0.000843305				0.0001691		0.000539622	0.00167213	0.00141162	0.000828246	0.000178391	0.000376432		0.0002736	0.00952372	0.002848		0.000231084				0.000336448	0.000511295			0.000242293			0.000278689				0.00612589	0.000306295			0.00323203		0.000618424	0.00217172		0.000217172	0.000217172	0.00716668			0.004272				0.000244115	0.000220866		0.0058168	0.00452505	0.000255648

### Sheet: Sum of ARG-Category Rel Abund
Row Labels	aminocoumarin	aminoglycoside	bacitracin	beta-lactam	elfamycin	fosfomycin	glycopeptide	macrolide-lincosamide-streptogramin	multidrug	nucleoside	peptide	phenicol	pleuromutilin	polymyxin	quinolone	rifamycin	sulfonamide	tetracenomycin	tetracycline	triclosan	trimethoprim
IND1-P1-IN1	0.000125801	0.42264	0.0188992	0.577188		0.00336075	0.018693	0.600514	0.461092		0.0163589	0.138123	0.014979	0.179163	0.124303	0.0551382	0.175769		0.523249	0.00399672	0.180064
IND1-P1-IN2	0.000699236	0.427282	0.0183852	0.470934		0.00260934	0.0236698	0.528086	0.445411	0.000810082	0.0195268	0.112227	0.0139106	0.173224	0.114627	0.0432243	0.196044		0.425903	0.00266159	0.181345
HKG2-P1-IN1	0.00582808	0.232845	0.044665	0.289671		0.0148198	0.0511891	0.334189	0.955878	0.00189644	0.0662915	0.0225787	0.0138266	0.186586	0.311608	0.0400204	0.0439604		0.25221	0.005373	0.250331
IND1-P2-IN1	0.000326984	0.375275	0.0134522	0.466518		0.000964486	0.0225518	0.510464	0.404854	0.000744798	0.0172214	0.103431	0.0112528	0.168213	0.108792	0.0386343	0.201728	0.000124594	0.40868	0.00319162	0.176641
HKG1-P1-IN1	0.000834572	0.262134	0.0385258	0.213565		0.0112023	0.0262067	0.279828	1.0609	0.000814701	0.0624388	0.0294753	0.00680246	0.216763	0.39365	0.013095	0.0469075		0.200499	0.00604015	0.139462
PHL1-P2-IN1	0.00045911	0.287775	0.0394354	0.29034		0.014918	0.0358216	0.257043	0.73036	0.000531891	0.0564724	0.0425759	0.020875	0.21598	0.312356	0.0231803	0.0761515		0.287091	0.00174488	0.1296
HKG1-P2-IN1	0.000867137	0.302115	0.0244989	0.240424		0.00555204	0.0211915	0.551016	0.578736	0.00197515	0.0314589	0.0524272	0.00882137	0.195716	0.0986217	0.0081982	0.104032		0.303173	0.00182548	0.145157
HKG2-P2-IN1	0.000282877	0.239682	0.0347843	0.244472		0.00623475	0.0274778	0.432423	0.541435	0.00163305	0.033496	0.041139	0.00856681	0.181164	0.0827041	0.00792617	0.0719306		0.320075	0.00217251	0.0984567
USA1-P1-IN2	0.00101242	0.125074	0.0214882	0.214275		0.00948558	0.0181749	0.635332	0.586345	0.000345909	0.0285923	0.0122958	0.00621951	0.168834	0.0917908	0.00558314	0.0453313		0.223473	0.0033316	0.150503
USA1-P1-IN1	0.000685704	0.121038	0.030929	0.224113	0.000107771	0.00959733	0.0186559	0.604946	0.591956	0.00167344	0.0263826	0.00781878	0.00448435	0.17204	0.0816088	0.00800304	0.0383532		0.219511	0.0034089	0.130161
CHE1-P1-IN1	0.000605606	0.160316	0.0233688	0.224614		0.00088997	0.0303147	0.513596	0.665864	0.00103458	0.0175124	0.0153703	0.00472882	0.108637	0.0693126	0.00763233	0.01547		0.20197	0.00507179	0.139661
USA1-P2-IN1	0.000422338	0.149441	0.025222	0.295539		0.0070855	0.0443192	0.436522	0.477138	0.00218936	0.0215644	0.0165628	0.0120018	0.144689	0.115083	0.00298574	0.0472406		0.244358	0.00276817	0.123389
CHE1-P2-IN1	0.000410928	0.162611	0.0297303	0.193171		0.00829388	0.028515	0.39767	0.62596	0.00118614	0.0321434	0.0116393	0.00783739	0.126947	0.0714639	0.00315241	0.0112474		0.168133	0.00433857	0.101925
PHL1-P1-IN1	0.000272355	0.224315	0.013478	0.245308		0.0024292	0.0218003	0.366144	0.313973	0.000620365	0.0168845	0.052004	0.0406753	0.165054	0.0877726	0.0110432	0.0623573		0.233651	0.00103088	0.0897745
SWE1-P2-IN1	0.000227425	0.0992504	0.0220588	0.153808		0.00208812	0.0319592	0.30028	0.453776	0.00104498	0.0205517	0.00891258	0.00810505	0.123718	0.0307814	0.00358615	0.00912231		0.161677	0.00148225	0.112709
SWE1-P1-IN1	0.00110471	0.0609234	0.016534	0.116297		0.00294306	0.03414	0.331651	0.401992	0.000943608	0.0124526	0.00891753	0.011666	0.103982	0.032149	0.00437331	0.00820092		0.159438	0.00192336	0.090444
