## Supplementary Data 6 for "Wastewater Based Epidemiology Enabled Surveillance of Antibiotic Resistance"

### Sheet: Compounds vs ARGs
	Acetaminophen						Acetylsulfamethoxazole						Caffeine						Carbamazepine						Ciprofloxacin						Clarithromycin						Diclofenac						Iopamidol						Norfloxacin						Roxithrymycin						Sulfadiazine						Sulfamethoxazole						Sulfamethoxydiazine						Tetracycline						Trimethoprim
Feature ID	Test stat.	pval	pval_fdr	pval_bon		Feature ID	Test stat.	pval	pval_fdr	pval_bon		Feature ID	Test stat.	pval	pval_fdr	pval_bon		Feature ID	Test stat.	pval	pval_fdr	pval_bon		Feature ID	Test stat.	pval	pval_fdr	pval_bon		Feature ID	Test stat.	pval	pval_fdr	pval_bon		Feature ID	Test stat.	pval	pval_fdr	pval_bon		Feature ID	Test stat.	pval	pval_fdr	pval_bon		Feature ID	Test stat.	pval	pval_fdr	pval_bon		Feature ID	Test stat.	pval	pval_fdr	pval_bon		Feature ID	Test stat.	pval	pval_fdr	pval_bon		Feature ID	Test stat.	pval	pval_fdr	pval_bon		Feature ID	Test stat.	pval	pval_fdr	pval_bon		Feature ID	Test stat.	pval	pval_fdr	pval_bon		Feature ID	Test stat.	pval	pval_fdr	pval_bon
PDC-8	0.77645	0.00337557	0.821302	1		APH(3')-VI	-0.872872	0.00263367	1	1		aadA11	-0.845455	0.000452782	0.386676	0.386676		pmrA	0.854545	0.000318309	0.143181	0.271836		Streptomyces-cinnamoneus-EF-Tu-mutants-conferring-resistance-to-elfamycin	0.854545	0.000318309	0.1718	0.271836		tet(L)	0.936364	1.36479e-06	0.00116553	0.00116553		OXA-119	-0.772305	0.00370782	1	1		mphA	0.87831	0.00221581	0.956552	1		cat	0.911875	1.3512e-05	0.0115392	0.0115392		APH(2'')-If	0.944444	0.000377479	0.161184	0.322367		AAC(1)	nan	nan	1	nan		lsaC	0.926562	0.00108676	0.928094	0.928094		APH(2'')-If	0.944444	0.000377479	0.161184	0.322367		arr-5	0.807714	0.00303328	1	1		bcr-1	0.834111	0.00324992	1	1
adeH	-0.769934	0.0039084	0.821302	1		aadA7	0.809524	0.0118352	1	1		OXA-119	-0.743701	0.00669511	1	1		aadA6/aadA10	-0.853247	0.00033532	0.143181	0.286363		hmrM	0.848582	0.000402342	0.1718	0.3436		mphB	-0.911875	1.3512e-05	0.00576962	0.0115392		TLA-3	-0.693954	0.0155273	1	1		bcr-1	0.875	0.00246429	0.956552	1		emeA	-0.863935	0.000214376	0.0852589	0.183077		vatH	0.944444	0.000377479	0.161184	0.322367		AAC(2')-Ib	nan	nan	1	nan		OXA-9	0.892857	0.00408297	1	1		vatH	0.944444	0.000377479	0.161184	0.322367		norB	0.78882	0.00470662	1	1		aadA13	-0.820091	0.00459273	1	1
mphB	0.755411	0.00531584	0.821302	1		AER-1	0.809524	0.0118352	1	1		srmB	0.734214	0.00798917	1	1		novA	0.736364	0.00768143	0.957804	1		Nocardia-rifampin-resistant-beta-subunit-of-RNA-polymerase-(rpoB2)	0.809091	0.00147144	0.313665	1		tet(35)	0.881818	9.0698e-05	0.0258187	0.0774561		aadA7	-0.690909	0.0162481	1	1		ErmG	0.853913	0.00450069	0.956552	1		OXA-205	0.856045	0.000299504	0.0852589	0.255777		AAC(3)-Ib/AAC(6')-Ib''	0.884652	0.00521342	0.241383	1		AAC(2')-Ic	nan	nan	1	nan		cipA	-0.866921	0.00826357	1	1		AAC(3)-Ib/AAC(6')-Ib''	0.884652	0.00521342	0.241383	1		CARB-14	0.766929	0.00736905	1	1		cmx	-0.812855	0.00541717	1	1
ErmQ	-0.750186	0.00590273	0.821302	1		ErmB	-0.785714	0.0177628	1	1		cmx	-0.723695	0.00962467	1	1		AAC(6')-Iad	-0.728652	0.00882676	0.957804	1		mtrC	0.797269	0.00202859	0.313665	1		tetO	0.872727	0.000143206	0.0296402	0.122298		FosA5	0.678928	0.0193119	1	1		OXA-397	-0.844797	0.00564754	0.956552	1		OXA-229	-0.82983	0.000782215	0.136505	0.668011		ACT-30	0.884652	0.00521342	0.241383	1		AAC(3)-Ia	nan	nan	1	nan		lnuF	0.821429	0.0202121	1	1		ACT-30	0.884652	0.00521342	0.241383	1		srmB	0.762422	0.00802605	1	1		OXA-397	-0.742932	0.0190709	1	1
SRT-1	0.741683	0.00695661	0.821302	1		PDC-8	0.763763	0.0245979	1	1		arr-5	0.694929	0.0153013	1	1		rphA	0.718182	0.0105713	0.957804	1		QepA2	0.791374	0.00235923	0.313665	1		gadW	0.863636	0.000217209	0.0296402	0.185497		farA	-0.672727	0.0210452	1	1		vgaB	-0.838525	0.00653857	0.956552	1		Nocardia-rifampin-resistant-beta-subunit-of-RNA-polymerase-(rpoB2)	0.828131	0.000826844	0.136505	0.706125		CARB-4	0.884652	0.00521342	0.241383	1		AAC(3)-Ib	nan	nan	1	nan		BahA	-0.801784	0.0273019	1	1		CARB-4	0.884652	0.00521342	0.241383	1		efrB	0.754658	0.00925214	1	1		PDC-8	0.733359	0.0218702	1	1
cphA5	0.7243	0.00952464	0.821302	1		MexB	0.761905	0.0252391	1	1		APH(3')-Ia	-0.681818	0.0185388	1	1		FosA5	0.706452	0.0128031	0.957804	1		CARB-19	0.786245	0.00267829	0.313665	1		mdtE	0.863636	0.000217209	0.0296402	0.185497		OKP-B-11	0.660716	0.0247036	1	1		ACT-9	0.825	0.00875988	0.956552	1		MexE	0.823479	0.000959051	0.136505	0.81903		CTX-M-83	0.884652	0.00521342	0.241383	1		AAC(3)-Ib/AAC(6')-Ib''	nan	nan	1	nan		CEPH-A3	0.801784	0.0273019	1	1		CTX-M-83	0.884652	0.00521342	0.241383	1		cmx	-0.739574	0.0119967	1	1		tet(43)	0.723463	0.0250278	1	1
ANT(3'')-IIa	-0.717258	0.0107361	0.821302	1		LRA-10	0.761019	0.0255482	1	1		tetA(46)	-0.681818	0.0185388	1	1		OXA-119	-0.676958	0.0198513	0.957804	1		NPS-1	0.781818	0.00297863	0.313665	1		AAC(6')-IIa	0.86105	0.000242953	0.0296402	0.207481		OXA-45	0.660716	0.0247036	1	1		mdsB	0.805118	0.0128202	0.956552	1		OXA-31	0.795564	0.00212039	0.242244	1		dfrA7	0.884652	0.00521342	0.241383	1		AAC(3)-Ic	nan	nan	1	nan		CTX-M-78	-0.801784	0.0273019	1	1		dfrA7	0.884652	0.00521342	0.241383	1		CMY-71	-0.738493	0.0122126	1	1		AAC(3)-IIb	-0.7219	0.0255517	1	1
cmx	-0.710441	0.0120099	0.821302	1		ACT-4	0.748336	0.0302263	1	1		cml	0.6742	0.0206242	1	1		AAC(3)-Ic	0.66484	0.0234019	0.957804	1		Streptomyces-rishiriensis-parY-mutant-conferring-resistance-to-aminocoumarin	0.781818	0.00297863	0.313665	1		aadA25	0.857529	0.000281768	0.0300787	0.24063		OXA-2	-0.659257	0.0251759	1	1		tet(43)	0.8	0.014027	0.956552	1		dfrB1	0.792913	0.00226927	0.242244	1		ErmQ	0.884652	0.00521342	0.241383	1		AAC(3)-IIa	nan	nan	1	nan		APH(3')-Ia	0.785714	0.0339838	1	1		ErmQ	0.884652	0.00521342	0.241383	1		smeF	-0.730116	0.0139775	1	1		OCH-8	-0.7219	0.0255517	1	1
dfrA2d	-0.701791	0.013776	0.821302	1		OXA-74	0.738095	0.034349	1	1		vanC	-0.66484	0.0234019	1	1		AAC(3)-IIb	-0.660716	0.0247036	0.957804	1		mexW	0.772727	0.00367289	0.313665	1		ErmQ	0.847616	0.000417435	0.0369998	0.356489		TLA-1	-0.648355	0.0289012	1	1		PDC-8	0.782624	0.0186436	0.956552	1		MexD	0.744387	0.00660777	0.625571	1		OXA-85	0.884652	0.00521342	0.241383	1		AAC(3)-IIb	nan	nan	1	nan		vanRI	0.785714	0.0339838	1	1		OXA-85	0.884652	0.00521342	0.241383	1		cml	0.709299	0.019102	1	1		PvrR	-0.7219	0.0255517	1	1
evgS	-0.701596	0.0138177	0.821302	1		FosC2	0.732589	0.0366951	1	1		AAC(3)-IIb	-0.660716	0.0247036	1	1		OCH-8	-0.660716	0.0247036	0.957804	1		smeE	0.772727	0.00367289	0.313665	1		evgS	0.845455	0.000452782	0.0369998	0.386676		dfrA21	-0.647496	0.0292095	1	1		Mrx	0.756323	0.0272258	0.956552	1		MexC	0.721125	0.010058	0.625571	1		QnrVC6	0.884652	0.00521342	0.241383	1		AAC(3)-IIc	nan	nan	1	nan		Brucella-suis-mprF	0.75724	0.0477679	1	1		QnrVC6	0.884652	0.00521342	0.241383	1		vatE	0.689441	0.0250482	1	1		vanXD	-0.7219	0.0255517	1	1
BLA1	-0.690569	0.0163301	0.821302	1		OXA-141	0.732589	0.0366951	1	1		OCH-8	-0.660716	0.0247036	1	1		OXA-24	0.660716	0.0247036	0.957804	1		APH(6)-Id	0.763636	0.00447989	0.347802	1		sul3	0.844072	0.000476579	0.0369998	0.406998		OXA-5	-0.627273	0.037134	1	1		mtrR	0.756323	0.0272258	0.956552	1		TLA-1	-0.712407	0.0116322	0.625571	1		tet(D)	0.884652	0.00521342	0.241383	1		AAC(3)-IIIb	nan	nan	1	nan		CMY-19	-0.75724	0.0477679	1	1		tet(D)	0.884652	0.00521342	0.241383	1		ACT-30	-0.671837	0.0312509	1	1		vanSO	0.715025	0.0279385	1	1
aadA25	-0.680632	0.0188533	0.821302	1		SRT-1	0.732589	0.0366951	1	1		PvrR	-0.660716	0.0247036	1	1		PvrR	-0.660716	0.0247036	0.957804	1		QnrVC5	0.754545	0.00540999	0.361569	1		tet(A)	0.829159	0.000799606	0.051857	0.682863		OXA-129	-0.618182	0.0411232	1	1		rosA	0.756323	0.0272258	0.956552	1		ErmX	0.71182	0.011744	0.625571	1		AAC(3)-IIa	0.835504	0.015857	0.241383	1		AAC(3)-IIIc	nan	nan	1	nan		novA	-0.75	0.0516655	1	1		AAC(3)-IIa	0.835504	0.015857	0.241383	1		TaeA	0.668762	0.0324284	1	1		FosC2	0.710441	0.0296055	1	1
AAC(3)-IIa	-0.676139	0.0200786	0.821302	1		THIN-B-beta-lactamase	0.732589	0.0366951	1	1		tet(V)	0.651482	0.0277964	1	1		dfrA10	-0.659257	0.0251759	0.957804	1		vanWG	-0.753692	0.00550398	0.361569	1		AAC(6')-Ie-APH(2'')-Ia	0.827273	0.000850115	0.051857	0.725998		aadA6/aadA10	-0.614705	0.0427214	1	1		FosC2	0.75068	0.0293262	0.956552	1		TLA-3	-0.702675	0.0135876	0.625571	1		AAC(6')-Ib10	0.835504	0.015857	0.241383	1		AAC(3)-IV	nan	nan	1	nan		pmrA	-0.75	0.0516655	1	1		AAC(6')-Ib10	0.835504	0.015857	0.241383	1		vanXYC	0.661035	0.0355143	1	1		OXA-141	0.710441	0.0296055	1	1
CAU-1-beta-lactamase	-0.66898	0.0221434	0.821302	1		cmx	-0.731925	0.036984	1	1		cphA8	-0.631754	0.0352667	1	1		OXA-5	-0.645455	0.0299519	0.957804	1		QnrVC7	0.74904	0.00603755	0.368291	1		acrE	0.827273	0.000850115	0.051857	0.725998		QnrB23	-0.610696	0.0446149	1	1		OXA-141	0.75068	0.0293262	0.956552	1		Bifidobacteria-intrinsic-ileS-conferring-resistance-to-mupirocin	0.697863	0.0146353	0.625571	1		blaF	0.835504	0.015857	0.241383	1		AAC(6')-29b	nan	nan	1	nan		tet(V)	-0.75	0.0516655	1	1		blaF	0.835504	0.015857	0.241383	1		mexN	-0.64422	0.0428737	1	1		SRT-1	0.710441	0.0296055	1	1
lnuE	-0.66898	0.0221434	0.821302	1		OXA-5	0.714286	0.0451507	1	1		tet(41)	0.627273	0.037134	1	1		SHV-180	0.631754	0.0352667	0.957804	1		MexB	0.745455	0.00647366	0.368567	1		QnrD1	0.819978	0.00106872	0.0535438	0.912685		pmrA	0.609091	0.045388	1	1		SRT-1	0.75068	0.0293262	0.956552	1		OXA-142	-0.695117	0.015258	0.625571	1		catB10	0.835504	0.015857	0.241383	1		AAC(6')-30/AAC(6')-Ib'-fusion-protein	nan	nan	1	nan		mexV	-0.738769	0.0580227	1	1		catB10	0.835504	0.015857	0.241383	1		AAC(6')-32	-0.641642	0.044082	1	1		THIN-B-beta-lactamase	0.710441	0.0296055	1	1
MOX-9	0.665728	0.0231279	0.821302	1		FosA5	-0.707528	0.0485304	1	1		vanSO	0.610216	0.044845	1	1		CfxA2	-0.627273	0.037134	0.957804	1		OXA-205	0.736364	0.00768143	0.383231	1		CARB-2	0.818826	0.00110681	0.0535438	0.945212		APH(3')-VI	0.600166	0.0498497	1	1		THIN-B-beta-lactamase	0.75068	0.0293262	0.956552	1		BEL-1	0.690066	0.0164518	0.625571	1		dfrA17	0.83205	0.0168701	0.241383	1		AAC(6')-31	nan	nan	1	nan		cmlB1	0.714286	0.0731715	1	1		dfrA17	0.83205	0.0168701	0.241383	1		FOX-2	-0.641642	0.044082	1	1		ACT-9	0.697929	0.0344704	1	1
tet(L)	-0.66515	0.023306	0.821302	1		TLA-1	0.706599	0.0490055	1	1		efmA	0.60678	0.0465169	1	1		OXA-9	-0.627273	0.037134	0.957804	1		vatB	-0.736364	0.00768143	0.383231	1		patA	0.818182	0.00112856	0.0535438	0.963788		MuxC	-0.6	0.0499355	1	1		CfxA6	-0.731925	0.036984	0.956552	1		APH(3'')-Ib	0.688558	0.0168203	0.625571	1		OKP-B-2	0.83205	0.0168701	0.241383	1		AAC(6')-32	nan	nan	1	nan		oprA	-0.714286	0.0731715	1	1		OKP-B-2	0.83205	0.0168701	0.241383	1		AAC(6')-Ib8	-0.631949	0.0488186	1	1		ErmG	0.694567	0.0358574	1	1
FosC2	0.662223	0.0242224	0.821302	1		class-A-Rhodobacter-capsulatus-beta-lactamase	-0.690476	0.0576802	1	1		OXA-231	-0.60678	0.0465169	1	1		vanSI	-0.618182	0.0411232	0.957804	1		PER-5	0.733609	0.00807747	0.383231	1		tet(40)	0.818182	0.00112856	0.0535438	0.963788		FOX-8	-0.595465	0.0523117	1	1		MexB	0.731925	0.036984	0.956552	1		class-A-Rhodobacter-capsulatus-beta-lactamase	0.688558	0.0168203	0.625571	1		TEM-91	0.83205	0.0168701	0.241383	1		AAC(6')-33	nan	nan	1	nan		smeD	-0.714286	0.0731715	1	1		TEM-91	0.83205	0.0168701	0.241383	1		aadA11	-0.631949	0.0488186	1	1		ANT(3'')-IIa	-0.689076	0.0381963	1	1
OXA-141	0.662223	0.0242224	0.821302	1		OXA-16	0.690476	0.0576802	1	1		VatI	0.604815	0.0474914	1	1		marA	0.609091	0.045388	0.957804	1		OpmH	0.727273	0.00904382	0.406496	1		OXA-349	-0.810751	0.00140362	0.0546351	1		ANT(6)-Ib	0.590909	0.0547725	1	1		MIR-3	0.731925	0.036984	0.956552	1		Streptomyces-cinnamoneus-EF-Tu-mutants-conferring-resistance-to-elfamycin	0.688558	0.0168203	0.625571	1		CTX-M-107	0.80904	0.0245452	0.241383	1		AAC(6')-34	nan	nan	1	nan		cphA8	0.704187	0.079926	1	1		CTX-M-107	0.80904	0.0245452	0.241383	1		Pseudomonas-aeruginosa-CpxR	-0.631949	0.0488186	1	1		OXA-97	-0.689076	0.0381963	1	1
THIN-B-beta-lactamase	0.662223	0.0242224	0.821302	1		CepS-beta-lactamase	0.681931	0.0626022	1	1		TLA-3	-0.584904	0.0581294	1	1		baeR	0.6	0.0499355	0.957804	1		Bifidobacteria-intrinsic-ileS-conferring-resistance-to-mupirocin	0.718182	0.0105713	0.451396	1		CARB-4	0.809521	0.00145362	0.0546351	1		srmB	0.589684	0.0554468	1	1		tetB(60)	-0.731925	0.036984	0.956552	1		tet32	0.683906	0.017994	0.625571	1		tap	0.80904	0.0245452	0.241383	1		AAC(6')-I30	nan	nan	1	nan		OXA-99	-0.669894	0.104996	1	1		tap	0.80904	0.0245452	0.241383	1		cphA8	-0.622097	0.053953	1	1		cphA5	0.686066	0.0395171	1	1
gadX	-0.660594	0.0247428	0.821302	1		AAC(3)-IIc	-0.672234	0.0684603	1	1		OXA-324	-0.579812	0.0610786	1	1		qacH	-0.590909	0.0547725	0.957804	1		CARB-4	0.71182	0.011744	0.476469	1		CRP	0.809091	0.00147144	0.0546351	1		CEPH-A3	-0.579812	0.0610786	1	1		adeG	0.707528	0.0485304	0.956552	1		cphA5	-0.683444	0.0181136	0.625571	1		tet(A)	0.80904	0.0245452	0.241383	1		AAC(6')-Ia	nan	nan	1	nan		imiH	-0.668153	0.106354	1	1		tet(A)	0.80904	0.0245452	0.241383	1		CAU-1-beta-lactamase	-0.612975	0.058999	1	1		CepS-beta-lactamase	0.678357	0.0430283	1	1
vanSG	0.651482	0.0277964	0.821302	1		adeH	-0.666667	0.0719544	1	1		aadA6/aadA10	-0.559657	0.0736941	1	1		vgaC	0.590909	0.0547725	0.957804	1		macB	0.709091	0.0122744	0.476469	1		evgA	0.809091	0.00147144	0.0546351	1		tet(40)	0.563636	0.0710823	1	1		Enterobacter-cloacae-acrA	0.707528	0.0485304	0.956552	1		OprZ	-0.683444	0.0181136	0.625571	1		AAC(6')-Ie-APH(2'')-Ia	0.801784	0.0273019	0.241383	1		AAC(6')-Iad	nan	nan	1	nan		mfpA	-0.668153	0.106354	1	1		AAC(6')-Ie-APH(2'')-Ia	0.801784	0.0273019	0.241383	1		lnuE	-0.612975	0.058999	1	1		aadA11	-0.67783	0.0432749	1	1
catB10	-0.650824	0.0280266	0.821302	1		LCR-1	0.666667	0.0719544	1	1		smeD	0.554545	0.077137	1	1		OXA-2	-0.589861	0.055349	0.957804	1		APH(3'')-Ib	0.690909	0.0162481	0.519051	1		mdtM	0.809091	0.00147144	0.0546351	1		AxyX	-0.560778	0.0729521	1	1		smeE	0.707528	0.0485304	0.956552	1		vanE	-0.683444	0.0181136	0.625571	1		aadA5	0.801784	0.0273019	0.241383	1		AAC(6')-Iaf	nan	nan	1	nan		OXA-130	0.668153	0.106354	1	1		aadA5	0.801784	0.0273019	0.241383	1		OXY-1-1	-0.612975	0.058999	1	1		iri	0.677379	0.0434867	1	1
floR	-0.648402	0.0288843	0.821302	1		APH(3')-VIa	-0.654654	0.0798194	1	1		ANT(3'')-IIa	-0.550482	0.0799457	1	1		CEPH-A3	-0.579812	0.0610786	0.957804	1		cmlB	0.688997	0.0167124	0.519051	1		Escherichia-coli-acrA	0.8	0.00188776	0.0620057	1		FOX-4	-0.558049	0.074766	1	1		tet37	-0.707528	0.0485304	0.956552	1		QnrVC1	0.679844	0.0190645	0.625571	1		acrD	0.801784	0.0273019	0.241383	1		AAC(6')-Iaj	nan	nan	1	nan		QnrB36	-0.668153	0.106354	1	1		acrD	0.801784	0.0273019	0.241383	1		vatA	-0.612975	0.058999	1	1		vanC	-0.66618	0.0489522	1	1
aadA13	-0.646927	0.0294154	0.821302	1		vatA	-0.654654	0.0798194	1	1		blaR1	-0.54752	0.082033	1	1		CMY-105	0.579108	0.0614939	0.957804	1		MexF	0.681818	0.0185388	0.519051	1		mdtO	0.8	0.00188776	0.0620057	1		mtrE	-0.545455	0.0835089	1	1		vatF	0.707528	0.0485304	0.956552	1		aadA5	0.679253	0.0192237	0.625571	1		acrE	0.801784	0.0273019	0.241383	1		AAC(6')-Ib	nan	nan	1	nan		vanHO	-0.668153	0.106354	1	1		acrE	0.801784	0.0273019	0.241383	1		ANT(6)-Ia	0.607408	0.0622187	1	1		mphA	0.661094	0.0515657	1	1
gadW	-0.637815	0.0328431	0.821302	1		arr-1	-0.646718	0.0852581	1	1		aadA6	-0.54525	0.0836561	1	1		mdsC	0.572727	0.0653401	0.957804	1		OprJ	0.681818	0.0185388	0.519051	1		QnrS4	0.8	0.00188776	0.0620057	1		OXA-9	-0.545455	0.0835089	1	1		CepS-beta-lactamase	0.698771	0.0531175	0.956552	1		OXA-53	0.679253	0.0192237	0.625571	1		acrF	0.801784	0.0273019	0.241383	1		AAC(6')-Ib-cr	nan	nan	1	nan		vatC	0.668153	0.106354	1	1		acrF	0.801784	0.0273019	0.241383	1		AIM-1	-0.60136	0.065838	1	1		lsaA	0.659664	0.0523152	1	1
pp-flo	-0.637815	0.0328431	0.821302	1		golS	-0.642857	0.087974	1	1		BahA	0.525422	0.0986899	1	1		tet(V)	0.560366	0.0732242	0.957804	1		QnrVC3	0.674601	0.0205105	0.519051	1		QnrVC6	0.790912	0.00238677	0.0677836	1		OXY-4-1	-0.536991	0.0897301	1	1		iri	0.688835	0.0586082	0.956552	1		APH(6)-Id	0.674601	0.0205105	0.625571	1		acrS	0.801784	0.0273019	0.241383	1		AAC(6')-Ib'	nan	nan	1	nan		vanSN	0.667124	0.107161	1	1		acrS	0.801784	0.0273019	0.241383	1		tetT	0.595137	0.069696	1	1		MexB	0.652725	0.0560455	1	1
AAC(3)-IIc	-0.630951	0.0355965	0.821302	1		OXA-145	0.642857	0.087974	1	1		vanRL	0.523919	0.0998932	1	1		tet(H)	-0.558049	0.074766	0.957804	1		OKP-B-12	0.6742	0.0206242	0.519051	1		arnA	0.790909	0.00238692	0.0677836	1		macB	-0.527273	0.0972212	1	1		FosA6	0.687233	0.0595218	0.956552	1		golS	0.674601	0.0205105	0.625571	1		arnA	0.801784	0.0273019	0.241383	1		AAC(6')-Ib10	nan	nan	1	nan		OXA-2	0.666694	0.107499	1	1		arnA	0.801784	0.0273019	0.241383	1		AAC(6')-Ib-cr	-0.590062	0.0729429	1	1		mexI	0.644357	0.0607512	1	1
OXA-229	0.622641	0.0391323	0.821302	1		bcr-1	0.634335	0.09413	1	1		salA	-0.521071	0.102198	1	1		mdtA	0.545455	0.0835089	0.957804	1		Vibrio-cholerae-OmpU	0.6742	0.0206242	0.519051	1		Escherichia-coli-LamB	0.790909	0.00238692	0.0677836	1		mexN	-0.527273	0.0972212	1	1		OXA-97	-0.687233	0.0595218	0.956552	1		lmrC	-0.665296	0.0232608	0.655949	1		baeR	0.801784	0.0273019	0.241383	1		AAC(6')-Ib11	nan	nan	1	nan		dfrA22	0.650191	0.12084	1	1		baeR	0.801784	0.0273019	0.241383	1		vanRD	0.582866	0.0777039	1	1		mdsB	0.635989	0.0656848	1	1
emrY	-0.615036	0.0425676	0.821302	1		FOX-8	0.627376	0.0993206	1	1		PER-3	0.512392	0.109421	1	1		mdtC	0.536364	0.0902024	0.957804	1		Enterobacter-cloacae-acrA	0.672727	0.0210452	0.519051	1		QnrVC5	0.790909	0.00238692	0.0677836	1		blaR1	-0.526462	0.0978634	1	1		aadA7	0.68313	0.0618979	0.956552	1		vanWG	-0.661905	0.0243234	0.655949	1		baeS	0.801784	0.0273019	0.241383	1		AAC(6')-Ib7	nan	nan	1	nan		Bifidobacteria-intrinsic-ileS-conferring-resistance-to-mupirocin	0.642857	0.126996	1	1		baeS	0.801784	0.0273019	0.241383	1		OXY-4-1	-0.573711	0.0840285	1	1		Erm(42)	-0.63138	0.0684999	1	1
LlmA-23S-ribosomal-RNA-methyltransferase	-0.615036	0.0425676	0.821302	1		iri	0.627376	0.0993206	1	1		Pseudomonas-aeruginosa-emrE	0.512392	0.109421	1	1		OXA-129	-0.536364	0.0902024	0.957804	1		QnrVC6	0.665296	0.0232608	0.519051	1		EBR-1-beta-lactamase	-0.789692	0.00246053	0.0677836	1		AAC(2')-Ib	0.520466	0.102692	1	1		mexI	0.68313	0.0618979	0.956552	1		OpmH	0.660644	0.0247268	0.655949	1		CMY-71	0.801784	0.0273019	0.241383	1		AAC(6')-Ib8	nan	nan	1	nan		vanSI	0.642857	0.126996	1	1		CMY-71	0.801784	0.0273019	0.241383	1		mexY	-0.570595	0.0862503	1	1		CTX-M-6	0.629307	0.0697888	1	1
AAC(6')-Ib-cr	-0.611509	0.0442264	0.821302	1		MexE	-0.619048	0.105726	1	1		vanN	0.512392	0.109421	1	1		CAU-1-beta-lactamase	0.525876	0.0983288	0.957804	1		CRP	0.663636	0.0237768	0.519051	1		TEM-91	0.786259	0.00267739	0.0714529	1		OXA-363	-0.520466	0.102692	1	1		MOX-6	0.68313	0.0618979	0.956552	1		vatB	-0.660644	0.0247268	0.655949	1		cpxA	0.801784	0.0273019	0.241383	1		AAC(6')-Ic	nan	nan	1	nan		CMY-11	0.630656	0.137541	1	1		cpxA	0.801784	0.0273019	0.241383	1		OprM	-0.570595	0.0862503	1	1		arlR	0.627621	0.0708479	1	1
APH(6)-Id	-0.601368	0.0492327	0.821302	1		mphA	0.619048	0.105726	1	1		vatA	-0.512392	0.109421	1	1		lnuE	0.525876	0.0983288	0.957804	1		msbA	0.663636	0.0237768	0.519051	1		emrB	0.781818	0.00297863	0.0770834	1		aadA11	-0.518182	0.104569	1	1		Mycobacterium-tuberculosis-intrinsic-murA-conferring-resistance-to-fosfomycin	0.68313	0.0618979	0.956552	1		OXA-4	0.658733	0.025347	0.655949	1		emrB	0.801784	0.0273019	0.241383	1		AAC(6')-Ie-APH(2'')-Ia	nan	nan	1	nan		OXA-119	0.630656	0.137541	1	1		emrB	0.801784	0.0273019	0.241383	1		tetA(46)	-0.570595	0.0862503	1	1		AAC(6')-Iad	-0.626408	0.0716149	1	1
AAC(6')-IIa	-0.598174	0.0508838	0.821302	1		vanSG	0.619048	0.105726	1	1		OXA-9	-0.509091	0.112249	1	1		OXA-397	-0.525724	0.09845	0.957804	1		OXA-12	-0.663636	0.0237768	0.519051	1		OXA-322	-0.774683	0.00351437	0.0857506	1		tet(39)	-0.518182	0.104569	1	1		CMY-1	0.675838	0.0662492	0.956552	1		Streptomyces-rishiriensis-parY-mutant-conferring-resistance-to-aminocoumarin	0.651339	0.0278464	0.699436	1		emrD	0.801784	0.0273019	0.241383	1		AAC(6')-If	nan	nan	1	nan		mgrB	-0.630488	0.137689	1	1		emrD	0.801784	0.0273019	0.241383	1		cfrC	-0.569406	0.0871071	1	1		dfrA10	-0.626408	0.0716149	1	1
mdtE	-0.596812	0.0515982	0.821302	1		mtrC	0.610789	0.112284	1	1		vanRG	0.509091	0.112249	1	1		AAC(6')-Ib'	-0.522958	0.100668	0.957804	1		APH(3')-VI	-0.663342	0.0238692	0.519051	1		OXA-99	-0.774683	0.00351437	0.0857506	1		aadA6	-0.515509	0.106792	1	1		Moraxella-catarrhalis-M35	0.675	0.0667596	0.956552	1		vanSG	-0.642034	0.0312241	0.761867	1		emrK	0.801784	0.0273019	0.241383	1		AAC(6')-Ii	nan	nan	1	nan		aadA6/aadA10	0.612637	0.153792	1	1		emrK	0.801784	0.0273019	0.241383	1		vanSO	0.569406	0.0871071	1	1		vgaB	-0.626408	0.0716149	1	1
tetB(46)	-0.596812	0.0515982	0.821302	1		FosA2	0.609938	0.112972	1	1		OXA-2	-0.500638	0.119689	1	1		aadA7	-0.518182	0.104569	0.957804	1		AAC(2')-Ic	0.660716	0.0247036	0.519051	1		pp-flo	0.772727	0.00367289	0.087129	1		Chlamydia-trachomatis-intrinsic-murA-conferring-resistance-to-fosfomycin	0.514528	0.107615	1	1		LRA-10	0.662841	0.074411	0.956552	1		aadA13	0.632729	0.0348689	0.804811	1		emrR	0.801784	0.0273019	0.241383	1		AAC(6')-IIa	nan	nan	1	nan		AAC(6')-34	0.612372	0.154037	1	1		emrR	0.801784	0.0273019	0.241383	1		ACT-22	-0.566155	0.089477	1	1		tetB(46)	-0.619252	0.076242	1	1
dfrA17	-0.58852	0.0560926	0.821302	1		FOX-4	0.608816	0.113882	1	1		RlmA(II)	0.500638	0.119689	1	1		arlR	0.518182	0.104569	0.957804	1		SHV-64	0.660716	0.0247036	0.519051	1		dfrA2d	0.768634	0.00402168	0.0928246	1		FosC2	-0.512392	0.109421	1	1		CMY-51	0.662689	0.0745095	0.956552	1		mexW	0.632729	0.0348689	0.804811	1		emrY	0.801784	0.0273019	0.241383	1		AAC(6')-IIc	nan	nan	1	nan		AAC(6')-Ic	-0.612372	0.154037	1	1		emrY	0.801784	0.0273019	0.241383	1		oleB	-0.566155	0.089477	1	1		tet(V)	0.610884	0.0818683	1	1
vanRE	0.585234	0.0579414	0.821302	1		tet(43)	0.608816	0.113882	1	1		APH(9)-Ia	0.5	0.120263	1	1		mdtB	0.518182	0.104569	0.957804	1		VIM-23	0.660716	0.0247036	0.519051	1		acrF	0.763636	0.00447989	0.0956456	1		OXA-141	-0.512392	0.109421	1	1		FosA2	0.662689	0.0745095	0.956552	1		CMY-59	0.621059	0.0398312	0.872202	1		Escherichia-coli-acrA	0.801784	0.0273019	0.241383	1		AAC(6')-IId	nan	nan	1	nan		ACT-10	-0.612372	0.154037	1	1		Escherichia-coli-acrA	0.801784	0.0273019	0.241383	1		AAC(1)	-0.565217	0.0901672	1	1		adeG	0.602516	0.0877276	1	1
cmlB1	-0.583145	0.0591375	0.821302	1		OXA-198	0.598813	0.122157	1	1		CARB-14	0.5	0.120263	1	1		cmlB	0.515509	0.106792	0.957804	1		ErmT	0.660578	0.0247479	0.519051	1		cmlB1	0.763636	0.00447989	0.0956456	1		PER-3	0.512392	0.109421	1	1		RbpA	0.662689	0.0745095	0.956552	1		TEM-197	0.621059	0.0398312	0.872202	1		Escherichia-coli-CpxR	0.801784	0.0273019	0.241383	1		AAC(6')-Iih	nan	nan	1	nan		ACT-13	0.612372	0.154037	1	1		Escherichia-coli-CpxR	0.801784	0.0273019	0.241383	1		FOX-4	-0.559887	0.0941534	1	1		catB8	-0.602516	0.0877276	1	1
evgA	-0.583145	0.0591375	0.821302	1		AAC(3)-IIa	-0.596132	0.124426	1	1		CTX-M-132	-0.5	0.120263	1	1		RbpA	0.513783	0.108243	0.957804	1		OXA-198	0.656038	0.0262392	0.519051	1		TEM-17	0.763636	0.00447989	0.0956456	1		Pseudomonas-aeruginosa-emrE	0.512392	0.109421	1	1		ErmF	0.658733	0.0770992	0.956552	1		arr-5	0.61429	0.0429149	0.91186	1		Escherichia-coli-LamB	0.801784	0.0273019	0.241383	1		AAC(6')-Ip	nan	nan	1	nan		ACT-17	0.612372	0.154037	1	1		Escherichia-coli-LamB	0.801784	0.0273019	0.241383	1		ACT-37	-0.556317	0.0968815	1	1		vanSD	0.602516	0.0877276	1	1
CTX-M-95	0.581134	0.0603037	0.821302	1		mtrE	0.595238	0.125187	1	1		IMP-45	0.5	0.120263	1	1		OXA-130	-0.512392	0.109421	0.957804	1		CARB-2	0.655991	0.0262549	0.519051	1		OXA-363	-0.758393	0.00500066	0.0981122	1		THIN-B-beta-lactamase	-0.512392	0.109421	1	1		farB	0.658733	0.0770992	0.956552	1		OprJ	0.604815	0.0474914	0.91186	1		Escherichia-coli-mdfA	0.801784	0.0273019	0.241383	1		AAC(6')-Ir	nan	nan	1	nan		ACT-2	0.612372	0.154037	1	1		Escherichia-coli-mdfA	0.801784	0.0273019	0.241383	1		BLA1	-0.556317	0.0968815	1	1		LRA-10	0.595854	0.0925591	1	1
vanF	0.581134	0.0603037	0.821302	1		novA	-0.595238	0.125187	1	1		myrA	0.5	0.120263	1	1		vatC	-0.512392	0.109421	0.957804	1		lsaB	-0.654545	0.0267427	0.519051	1		PER-5	0.758393	0.00500066	0.0981122	1		vanN	0.512392	0.109421	1	1		MCR-3	0.658733	0.0770992	0.956552	1		VEB-1a	0.602381	0.0487168	0.91186	1		Escherichia-coli-MipA	0.801784	0.0273019	0.241383	1		AAC(6')-Isa	nan	nan	1	nan		ACT-29	0.612372	0.154037	1	1		Escherichia-coli-MipA	0.801784	0.0273019	0.241383	1		tet(30)	-0.556317	0.0968815	1	1		adeH	-0.594147	0.0938207	1	1
catP	-0.575342	0.0637454	0.821302	1		vanRC	-0.595238	0.125187	1	1		OXA-11	-0.5	0.120263	1	1		ANT(9)-Ia	-0.509091	0.112249	0.957804	1		PmpM	0.654545	0.0267427	0.519051	1		gadX	0.754545	0.00540999	0.0981122	1		salA	-0.511766	0.109954	1	1		msbA	0.658733	0.0770992	0.956552	1		VEB-9	0.602381	0.0487168	0.91186	1		Escherichia-coli-rob	0.801784	0.0273019	0.241383	1		aad(6)	nan	nan	1	nan		APH(2'')-Ig	0.612372	0.154037	1	1		Escherichia-coli-rob	0.801784	0.0273019	0.241383	1		vanC	-0.551057	0.100985	1	1		LlmA-23S-ribosomal-RNA-methyltransferase	-0.594147	0.0938207	1	1
AAC(3)-Ib	-0.564954	0.0702307	0.821302	1		vanSI	0.595238	0.125187	1	1		OXA-71	-0.5	0.120263	1	1		CfxA6	-0.509091	0.112249	0.957804	1		smeR	0.654545	0.0267427	0.519051	1		pmrF	0.754545	0.00540999	0.0981122	1		AER-1	-0.509091	0.112249	1	1		OXA-16	0.658733	0.0770992	0.956552	1		smeR	0.600162	0.0498518	0.91186	1		evgA	0.801784	0.0273019	0.241383	1		aadA	nan	nan	1	nan		APH(3')-IIb	-0.612372	0.154037	1	1		evgA	0.801784	0.0273019	0.241383	1		VatI	0.544402	0.106323	1	1		rosA	0.594147	0.0938207	1	1
OXA-236	-0.564954	0.0702307	0.821302	1		QnrVC7	0.58554	0.133596	1	1		pgpB	-0.5	0.120263	1	1		ramA	0.509091	0.112249	0.957804	1		linG	0.651482	0.0277964	0.527514	1		tet32	0.754545	0.00540999	0.0981122	1		LRA-10	-0.505595	0.11529	1	1		rosB	0.658733	0.0770992	0.956552	1		vatH	0.598669	0.0506256	0.91186	1		evgS	0.801784	0.0273019	0.241383	1		aadA11	nan	nan	1	nan		Bla2	0.612372	0.154037	1	1		evgS	0.801784	0.0273019	0.241383	1		adeL	-0.543227	0.107283	1	1		smeD	0.594147	0.0938207	1	1
QnrVC6	-0.564227	0.0706999	0.821302	1		TLA-3	0.58554	0.133596	1	1		QnrA5	-0.5	0.120263	1	1		APH(2'')-If	0.505403	0.115459	0.957804	1		lnuD	-0.645455	0.0299519	0.539895	1		QnrVC3	0.753692	0.00550398	0.0981122	1		cphA8	-0.505403	0.115459	1	1		SAT-4	0.658733	0.0770992	0.956552	1		cphA4	-0.596303	0.0518671	0.91186	1		gadW	0.801784	0.0273019	0.241383	1		aadA13	nan	nan	1	nan		clbB	-0.612372	0.154037	1	1		gadW	0.801784	0.0273019	0.241383	1		NmcR	-0.543227	0.107283	1	1		smeE	0.594147	0.0938207	1	1
FOX-1	0.556429	0.0758563	0.821302	1		AAC(3)-IV	-0.57735	0.140912	1	1		QnrB4	-0.5	0.120263	1	1		GES-16	-0.504608	0.116158	0.957804	1		tetA(48)	0.645455	0.0299519	0.539895	1		ANT(3'')-IIb	-0.751558	0.00574427	0.0981122	1		aadA14	0.5	0.120263	1	1		tet(41)	0.658733	0.0770992	0.956552	1		AAC(6')-29b	0.593456	0.0533876	0.91186	1		gadX	0.801784	0.0273019	0.241383	1		aadA14	nan	nan	1	nan		CMY-104	0.612372	0.154037	1	1		gadX	0.801784	0.0273019	0.241383	1		vanRI	0.533783	0.11518	1	1		FosA2	0.592437	0.0950949	1	1
tet(35)	-0.55581	0.0762758	0.821302	1		AAC(6')-I30	-0.57735	0.140912	1	1		smeC	-0.5	0.120263	1	1		dfrA21	-0.502966	0.117611	0.957804	1		QnrVC1	0.644386	0.0303454	0.539895	1		CPS-1	-0.751558	0.00574427	0.0981122	1		cat-TC	0.5	0.120263	1	1		tet(E)	0.658733	0.0770992	0.956552	1		CARB-9	0.593456	0.0533876	0.91186	1		GES-26	0.801784	0.0273019	0.241383	1		aadA16	nan	nan	1	nan		CMY-115	-0.612372	0.154037	1	1		GES-26	0.801784	0.0273019	0.241383	1		APH(9)-Ia	0.528681	0.119583	1	1		tetA(46)	-0.585779	0.100148	1	1
aadA11	-0.551254	0.0794069	0.821302	1		AAC(6')-Ic	0.57735	0.140912	1	1		AAC(6')-32	-0.497185	0.122813	1	1		tet(A)	0.50114	0.119239	0.957804	1		adeB	-0.636364	0.0334129	0.570692	1		OXA-182	-0.751558	0.00574427	0.0981122	1		catB7	0.5	0.120263	1	1		CTX-M-6	0.649844	0.0830927	0.956552	1		dfrB6	0.593456	0.0533876	0.91186	1		H-NS	0.801784	0.0273019	0.241383	1		aadA17	nan	nan	1	nan		cphA2	0.612372	0.154037	1	1		H-NS	0.801784	0.0273019	0.241383	1		efmA	0.528681	0.119583	1	1		tetB(60)	-0.585779	0.100148	1	1
class-A-Rhodobacter-capsulatus-beta-lactamase	-0.551254	0.0794069	0.821302	1		ACT-1	-0.57735	0.140912	1	1		MexB	0.490909	0.128613	1	1		AAC(3)-Ib/AAC(6')-Ib''	0.500638	0.119689	0.957804	1		CMY-4	0.636364	0.0334129	0.570692	1		OXA-371	-0.751558	0.00574427	0.0981122	1		ceoA	0.5	0.120263	1	1		OXA-142	0.649844	0.0830927	0.956552	1		KPC-12	0.593456	0.0533876	0.91186	1		kdpE	0.801784	0.0273019	0.241383	1		aadA2	nan	nan	1	nan		cphA6	-0.612372	0.154037	1	1		kdpE	0.801784	0.0273019	0.241383	1		IMP-45	0.528681	0.119583	1	1		OXA-231	-0.584395	0.101217	1	1
mexX	-0.547347	0.0821559	0.821302	1		ACT-10	0.57735	0.140912	1	1		efpA	0.486259	0.133015	1	1		aadA14	0.5	0.120263	0.957804	1		sul3	0.633054	0.034737	0.581675	1		CMY-4	0.745455	0.00647366	0.108402	1		CTX-M-132	-0.5	0.120263	1	1		vanHO	0.64287	0.0879653	0.956552	1		CMY-4	0.586205	0.0573911	0.927916	1		Klebsiella-pneumoniae-acrA	0.801784	0.0273019	0.241383	1		aadA22	nan	nan	1	nan		CTX-M-26	0.612372	0.154037	1	1		Klebsiella-pneumoniae-acrA	0.801784	0.0273019	0.241383	1		myrA	0.528681	0.119583	1	1		aadA5	-0.577411	0.10671	1	1
TEM-183	-0.547347	0.0821559	0.821302	1		APH(3')-IIb	0.57735	0.140912	1	1		norB	0.477084	0.141961	1	1		cat-TC	0.5	0.120263	0.957804	1		EreA2	0.627273	0.037134	0.598348	1		OXA-334	-0.744387	0.00660777	0.10852	1		CTX-M-68	0.5	0.120263	1	1		AAC(3)-IIb	-0.638877	0.0908218	0.956552	1		smeE	0.586205	0.0573911	0.927916	1		Klebsiella-pneumoniae-OmpK35	0.801784	0.0273019	0.241383	1		aadA25	nan	nan	1	nan		CTX-M-95	-0.612372	0.154037	1	1		Klebsiella-pneumoniae-OmpK35	0.801784	0.0273019	0.241383	1		adeC	-0.52795	0.120221	1	1		MIR-3	0.577411	0.10671	1	1
vanTC	-0.547347	0.0821559	0.821302	1		carA	-0.57735	0.140912	1	1		BLA1	-0.475854	0.143187	1	1		catB7	0.5	0.120263	0.957804	1		mexJ	0.627273	0.037134	0.598348	1		CMY-79	0.742599	0.00683705	0.110167	1		ErmB	0.5	0.120263	1	1		AAC(6')-Iad	-0.638877	0.0908218	0.956552	1		QnrVC6	0.583333	0.0590291	0.927916	1		Klebsiella-pneumoniae-OmpK36	0.801784	0.0273019	0.241383	1		aadA3	nan	nan	1	nan		dfrA8	-0.612372	0.154037	1	1		Klebsiella-pneumoniae-OmpK36	0.801784	0.0273019	0.241383	1		CMY-11	-0.525411	0.122455	1	1		OXA-31	-0.577411	0.10671	1	1
acrS	-0.546698	0.0826181	0.821302	1		clbB	0.57735	0.140912	1	1		QnrB23	-0.473815	0.145232	1	1		ceoA	0.5	0.120263	0.957804	1		OXA-181	0.624371	0.0383777	0.602296	1		OXA-309	-0.738566	0.0073751	0.115087	1		OXA-11	-0.5	0.120263	1	1		dfrA10	-0.638877	0.0908218	0.956552	1		sul2	0.581553	0.0600598	0.927916	1		Klebsiella-pneumoniae-OmpK37	0.801784	0.0273019	0.241383	1		aadA4	nan	nan	1	nan		Erm(36)	-0.612372	0.154037	1	1		Klebsiella-pneumoniae-OmpK37	0.801784	0.0273019	0.241383	1		Brucella-suis-mprF	0.518414	0.128736	1	1		aadA4	-0.571429	0.111544	1	1
mdtF	-0.546698	0.0826181	0.821302	1		CMY-10	-0.57735	0.140912	1	1		mtrC	0.473805	0.145242	1	1		CTX-M-132	-0.5	0.120263	0.957804	1		OXA-334	-0.623424	0.0387895	0.602296	1		emrY	0.736364	0.00768143	0.115087	1		OXA-192	0.5	0.120263	1	1		lnuG	-0.638877	0.0908218	0.956552	1		QepA2	0.575781	0.0634805	0.927916	1		lnuC	0.801784	0.0273019	0.241383	1		aadA5	nan	nan	1	nan		facT	-0.612372	0.154037	1	1		lnuC	0.801784	0.0273019	0.241383	1		CMY-93	-0.517047	0.129984	1	1		CfxA6	-0.569043	0.113506	1	1
mdtO	-0.546698	0.0826181	0.821302	1		CMY-115	0.57735	0.140912	1	1		vanRI	0.472727	0.146331	1	1		CTX-M-68	0.5	0.120263	0.957804	1		CTX-M-107	0.619592	0.0404867	0.605504	1		mdtF	0.736364	0.00768143	0.115087	1		OXA-230	0.5	0.120263	1	1		OCH-8	-0.638877	0.0908218	0.956552	1		hmrM	0.570902	0.0664685	0.927916	1		marA	0.801784	0.0273019	0.241383	1		aadA6	nan	nan	1	nan		FosA4	0.612372	0.154037	1	1		marA	0.801784	0.0273019	0.241383	1		CfxA3	0.509241	0.137245	1	1		hp1181	0.561748	0.119621	1	1
smeB	0.546698	0.0826181	0.821302	1		cphA6	0.57735	0.140912	1	1		OXA-97	-0.46925	0.149875	1	1		OXA-11	-0.5	0.120263	0.957804	1		MuxB	-0.618182	0.0411232	0.605504	1		tet34	0.736364	0.00768143	0.115087	1		OXA-355	0.5	0.120263	1	1		OXA-146	-0.638877	0.0908218	0.956552	1		mexJ	0.567595	0.0685435	0.927916	1		mdtA	0.801784	0.0273019	0.241383	1		aadA6/aadA10	nan	nan	1	nan		GOB-1-beta-lactamase	0.612372	0.154037	1	1		mdtA	0.801784	0.0273019	0.241383	1		dfrF	0.509241	0.137245	1	1		smeB	0.560674	0.120536	1	1
tetA(46)	-0.546698	0.0826181	0.821302	1		CTX-M-95	0.57735	0.140912	1	1		lsaA	0.465242	0.154021	1	1		OXA-192	0.5	0.120263	0.957804	1		patA	0.618182	0.0411232	0.605504	1		dfrA15	0.733976	0.00802387	0.118145	1		OXA-71	-0.5	0.120263	1	1		OXA-326	-0.638877	0.0908218	0.956552	1		PER-5	0.563154	0.0713954	0.927916	1		mdtB	0.801784	0.0273019	0.241383	1		aadA7	nan	nan	1	nan		mexM	0.612372	0.154037	1	1		mdtB	0.801784	0.0273019	0.241383	1		vanSI	0.509241	0.137245	1	1		class-A-Rhodobacter-capsulatus-beta-lactamase	-0.552306	0.127801	1	1
CTX-M-78	0.544674	0.0840712	0.821302	1		dfrA8	0.57735	0.140912	1	1		cmlB1	-0.463636	0.1557	1	1		OXA-230	0.5	0.120263	0.957804	1		dfrA25	0.615036	0.0425676	0.616147	1		MOX-9	-0.728652	0.00882676	0.126614	1		pgpB	-0.5	0.120263	1	1		OXA-418	-0.638877	0.0908218	0.956552	1		vanSA	0.562943	0.071533	0.927916	1		mdtC	0.801784	0.0273019	0.241383	1		aadA8	nan	nan	1	nan		MIR-16	-0.612372	0.154037	1	1		mdtC	0.801784	0.0273019	0.241383	1		blaR1	-0.50459	0.141679	1	1		Mycobacterium-tuberculosis-intrinsic-murA-conferring-resistance-to-fosfomycin	0.552306	0.127801	1	1
AAC(3)-Ib/AAC(6')-Ib''	-0.541525	0.0863624	0.821302	1		Erm(36)	0.57735	0.140912	1	1		smeE	0.463636	0.1557	1	1		OXA-355	0.5	0.120263	0.957804	1		CblA-1	-0.609091	0.045388	0.630563	1		emrK	0.727273	0.00904382	0.126614	1		QnrA5	-0.5	0.120263	1	1		PvrR	-0.638877	0.0908218	0.956552	1		OXA-181	0.56214	0.0720572	0.927916	1		mdtE	0.801784	0.0273019	0.241383	1		aadA9	nan	nan	1	nan		MIR-17	-0.612372	0.154037	1	1		mdtE	0.801784	0.0273019	0.241383	1		QnrB23	-0.50459	0.141679	1	1		vatF	0.552306	0.127801	1	1
AAC(6')-IId	-0.537587	0.0892829	0.821302	1		facT	0.57735	0.140912	1	1		tet(40)	0.463636	0.1557	1	1		OXA-71	-0.5	0.120263	0.957804	1		CARB-7	0.60678	0.0465169	0.630563	1		vanSG	-0.727273	0.00904382	0.126614	1		QnrB4	-0.5	0.120263	1	1		vanXD	-0.638877	0.0908218	0.956552	1		OXA-2	-0.558081	0.0747448	0.927916	1		mdtF	0.801784	0.0273019	0.241383	1		abcA	nan	nan	1	nan		OKP-B-9	-0.612372	0.154037	1	1		mdtF	0.801784	0.0273019	0.241383	1		LRA-10	0.503957	0.142288	1	1		AAC(6')-Ic	0.550019	0.129827	1	1
OXA-5	0.537587	0.0892829	0.821302	1		fexA	-0.57735	0.140912	1	1		tet(30)	-0.460984	0.158498	1	1		pgpB	-0.5	0.120263	0.957804	1		OXA-215	-0.60678	0.0465169	0.630563	1		aadA2	0.718182	0.0105713	0.1433	1		smeC	-0.5	0.120263	1	1		vanYA	-0.638877	0.0908218	0.956552	1		CARB-4	0.554762	0.0769891	0.927916	1		mdtG	0.801784	0.0273019	0.241383	1		abeM	nan	nan	1	nan		opcM	0.612372	0.154037	1	1		mdtG	0.801784	0.0273019	0.241383	1		APH(3')-Ia	-0.49697	0.149116	1	1		ACT-10	0.550019	0.129827	1	1
OXA-309	0.536557	0.0900566	0.821302	1		GES-3	-0.57735	0.140912	1	1		OKP-B-11	0.458456	0.161192	1	1		QnrA5	-0.5	0.120263	0.957804	1		QnrB22	0.60678	0.0465169	0.630563	1		yojI	0.718182	0.0105713	0.1433	1		vanB	0.5	0.120263	1	1		dfrA25	0.638145	0.0913506	0.956552	1		lmrD	-0.553638	0.0777586	0.927916	1		mdtH	0.801784	0.0273019	0.241383	1		abeS	nan	nan	1	nan		OXA-22	0.612372	0.154037	1	1		mdtH	0.801784	0.0273019	0.241383	1		MuxB	-0.49697	0.149116	1	1		APH(3')-IIb	0.550019	0.129827	1	1
CARB-2	-0.536249	0.0902892	0.821302	1		KPC-9	-0.57735	0.140912	1	1		OXA-45	0.458456	0.161192	1	1		QnrB4	-0.5	0.120263	0.957804	1		AQU-1	-0.600681	0.0495847	0.636491	1		oprA	-0.709091	0.0122744	0.158823	1		vanZA	0.5	0.120263	1	1		FOX-10	0.638145	0.0913506	0.956552	1		QnrVC3	0.545238	0.0836645	0.927916	1		mdtK	0.801784	0.0273019	0.241383	1		acrB	nan	nan	1	nan		OXA-36	0.612372	0.154037	1	1		mdtK	0.801784	0.0273019	0.241383	1		OXA-9	-0.49697	0.149116	1	1		clbB	0.550019	0.129827	1	1
QnrVC3	-0.536249	0.0902892	0.821302	1		MIR-16	0.57735	0.140912	1	1		APH(2'')-IVa	0.456716	0.163061	1	1		smeC	-0.5	0.120263	0.957804	1		CMY-105	0.600166	0.0498497	0.636491	1		sul2	0.709091	0.0122744	0.158823	1		vanZF	0.5	0.120263	1	1		dfrA3	0.634335	0.09413	0.956552	1		lnuF	0.544333	0.084317	0.927916	1		mdtL	0.801784	0.0273019	0.241383	1		acrD	nan	nan	1	nan		PDC-1	-0.612372	0.154037	1	1		mdtL	0.801784	0.0273019	0.241383	1		FosA7	-0.48743	0.158732	1	1		CMY-115	0.550019	0.129827	1	1
vanRD	0.533031	0.0927374	0.821302	1		MIR-17	0.57735	0.140912	1	1		CTX-M-9	0.456716	0.163061	1	1		smeD	0.5	0.120263	0.957804	1		arr-4	0.600162	0.0498518	0.636491	1		tet(G)	0.709091	0.0122744	0.158823	1		AAC(3)-IIb	-0.498908	0.121248	1	1		tet(V)	0.634335	0.09413	0.956552	1		AER-1	-0.539681	0.0877225	0.927916	1		mdtM	0.801784	0.0273019	0.241383	1		acrE	nan	nan	1	nan		PDC-7	-0.612372	0.154037	1	1		mdtM	0.801784	0.0273019	0.241383	1		tet(40)	0.484699	0.161547	1	1		cphA6	0.550019	0.129827	1	1
lsaA	0.529254	0.0956636	0.821302	1		norA	-0.57735	0.140912	1	1		bcr-1	0.455937	0.163902	1	1		vanB	0.5	0.120263	0.957804	1		mexI	0.6	0.0499355	0.636491	1		LRA-1	0.705459	0.0130062	0.165781	1		OCH-8	-0.498908	0.121248	1	1		efpA	0.613601	0.110029	0.956552	1		CTX-M-107	0.536249	0.0902892	0.927916	1		mdtN	0.801784	0.0273019	0.241383	1		acrF	nan	nan	1	nan		qacA	0.612372	0.154037	1	1		mdtN	0.801784	0.0273019	0.241383	1		AAC(6')-Ip	-0.476941	0.169694	1	1		CTX-M-95	0.550019	0.129827	1	1
FOX-8	0.52729	0.0972073	0.821302	1		OKP-B-1	-0.57735	0.140912	1	1		rosA	0.454545	0.165411	1	1		vanZA	0.5	0.120263	0.957804	1		vanE	-0.595465	0.0523117	0.656973	1		floR	0.697041	0.0148199	0.186121	1		PvrR	-0.498908	0.121248	1	1		mgrB	0.610853	0.112233	0.956552	1		AAC(6')-Ie-APH(2'')-Ia	0.535028	0.0912128	0.927916	1		mdtO	0.801784	0.0273019	0.241383	1		acrS	nan	nan	1	nan		QnrB38	0.612372	0.154037	1	1		mdtO	0.801784	0.0273019	0.241383	1		BahA	0.476941	0.169694	1	1		dfrA8	0.550019	0.129827	1	1
ACT-17	0.527075	0.0973774	0.821302	1		OKP-B-9	0.57735	0.140912	1	1		tet32	0.454545	0.165411	1	1		vanZF	0.5	0.120263	0.957804	1		mdtF	0.590909	0.0547725	0.66973	1		APH(6)-Id	0.690909	0.0162481	0.19272	1		tet(A)	0.492029	0.127567	1	1		bacA	0.609938	0.112972	0.956552	1		catB8	0.535028	0.0912128	0.927916	1		mdtP	0.801784	0.0273019	0.241383	1		ACT-1	nan	nan	1	nan		QnrB5	0.612372	0.154037	1	1		mdtP	0.801784	0.0273019	0.241383	1		CARB-16	0.472866	0.174061	1	1		Erm(36)	0.550019	0.129827	1	1
tet(43)	0.519928	0.103132	0.821302	1		OXA-426	-0.57735	0.140912	1	1		emeA	-0.44956	0.170881	1	1		AAC(6')-31	-0.498908	0.121248	0.957804	1		dfrA17	0.587181	0.0568415	0.66973	1		ErmX	0.690909	0.0162481	0.19272	1		OXA-210	-0.490909	0.128613	1	1		cmeB	0.609938	0.112972	0.956552	1		adeF	-0.533917	0.0920592	0.927916	1		msrB	0.801784	0.0273019	0.241383	1		ACT-10	nan	nan	1	nan		SAT-1	0.612372	0.154037	1	1		msrB	0.801784	0.0273019	0.241383	1		adeS	-0.472428	0.174534	1	1		facT	0.550019	0.129827	1	1
vanWG	0.519928	0.103132	0.821302	1		OXY-3-1	-0.57735	0.140912	1	1		cmlB	0.446113	0.174722	1	1		AAC(6')-Iaf	-0.498908	0.121248	0.957804	1		RlmA(II)	0.579947	0.0609989	0.66973	1		Escherichia-coli-rob	0.690909	0.0162481	0.19272	1		vanRL	0.487473	0.131858	1	1		emrA	0.609938	0.112972	0.956552	1		CEPH-A3	-0.53135	0.0940324	0.927916	1		OprJ	0.801784	0.0273019	0.241383	1		ACT-12	nan	nan	1	nan		TEM-159	-0.612372	0.154037	1	1		OprJ	0.801784	0.0273019	0.241383	1		ceoB	-0.472428	0.174534	1	1		MIR-16	0.550019	0.129827	1	1
aadA5	-0.519364	0.103595	0.821302	1		PDC-1	0.57735	0.140912	1	1		vanRD	0.445455	0.175462	1	1		CMY-56	-0.498908	0.121248	0.957804	1		clbA	-0.579812	0.0610786	0.66973	1		mdtP	0.690909	0.0162481	0.19272	1		MOX-3	0.473815	0.145232	1	1		Enterobacter-cloacae-rob	0.609938	0.112972	0.956552	1		clbA	-0.53135	0.0940324	0.927916	1		oqxA	0.801784	0.0273019	0.241383	1		ACT-13	nan	nan	1	nan		TEM-166	0.612372	0.154037	1	1		oqxA	0.801784	0.0273019	0.241383	1		efrA	0.472428	0.174534	1	1		MIR-17	0.550019	0.129827	1	1
vanC	-0.518599	0.104225	0.821302	1		PDC-7	0.57735	0.140912	1	1		catB6	0.440386	0.181215	1	1		Chlamydia-trachomatis-intrinsic-murA-conferring-resistance-to-fosfomycin	0.497185	0.122813	0.957804	1		vanI	-0.579812	0.0610786	0.66973	1		vanWG	-0.688558	0.0168203	0.193299	1		CMY-98	0.472727	0.146331	1	1		oqxB	0.609938	0.112972	0.956552	1		FosC2	-0.53135	0.0940324	0.927916	1		OXA-129	-0.801784	0.0273019	0.241383	1		ACT-17	nan	nan	1	nan		TEM-211	0.612372	0.154037	1	1		OXA-129	-0.801784	0.0273019	0.241383	1		mefE	0.472428	0.174534	1	1		OKP-B-9	0.550019	0.129827	1	1
OXA-85	-0.516684	0.105811	0.821302	1		qepA	-0.57735	0.140912	1	1		CMY-11	-0.438593	0.183275	1	1		CTX-M-83	0.495801	0.124078	0.957804	1		vanXYE	-0.579812	0.0610786	0.66973	1		AAC(6')-30/AAC(6')-Ib'-fusion-protein	0.687929	0.0169759	0.193299	1		MexE	0.472727	0.146331	1	1		ramA	0.609938	0.112972	0.956552	1		OXA-141	-0.53135	0.0940324	0.927916	1		OXA-5	-0.801784	0.0273019	0.241383	1		ACT-2	nan	nan	1	nan		tet(31)	-0.612372	0.154037	1	1		OXA-5	-0.801784	0.0273019	0.241383	1		catB6	0.465839	0.181738	1	1		OXA-142	0.550019	0.129827	1	1
vanYB	0.51356	0.108431	0.821302	1		QnrB28	-0.57735	0.140912	1	1		FosA6	0.437359	0.184701	1	1		acrF	0.490909	0.128613	0.957804	1		OXA-142	-0.579108	0.0614939	0.66973	1		FosA6	0.687929	0.0169759	0.193299	1		AAC(1)	-0.469895	0.149214	1	1		tet34	0.609938	0.112972	0.956552	1		OXA-215	-0.53135	0.0940324	0.927916	1		patA	0.801784	0.0273019	0.241383	1		ACT-22	nan	nan	1	nan		vanF	-0.612372	0.154037	1	1		patA	0.801784	0.0273019	0.241383	1		amrB	-0.460157	0.188077	1	1		OXA-324	-0.550019	0.129827	1	1
CARB-4	-0.512933	0.108962	0.821302	1		QnrB31	-0.57735	0.140912	1	1		AAC(6')-Ib8	-0.436364	0.185855	1	1		tolC	0.490909	0.128613	0.957804	1		emeA	-0.578006	0.0621473	0.66973	1		OprZ	-0.682184	0.0184427	0.205613	1		MvaT	-0.463636	0.1557	1	1		smeA	0.6	0.12116	0.956552	1		THIN-B-beta-lactamase	-0.53135	0.0940324	0.927916	1		PmrC	0.801784	0.0273019	0.241383	1		ACT-27	nan	nan	1	nan		vanHB	0.612372	0.154037	1	1		PmrC	0.801784	0.0273019	0.241383	1		lnuA	0.460157	0.188077	1	1		PDC-1	0.550019	0.129827	1	1
oleC	-0.511716	0.109996	0.821302	1		SFH-1	-0.57735	0.140912	1	1		adeS	-0.436364	0.185855	1	1		lsaC	-0.488504	0.130879	0.957804	1		mtrA	0.572727	0.0653401	0.66973	1		ANT(3'')-IIc	-0.681818	0.0185388	0.205613	1		tet(41)	0.463636	0.1557	1	1		KPC-17	0.597857	0.122964	0.956552	1		vanI	-0.53135	0.0940324	0.927916	1		pmrF	0.801784	0.0273019	0.241383	1		ACT-28	nan	nan	1	nan		vanHF	-0.612372	0.154037	1	1		pmrF	0.801784	0.0273019	0.241383	1		OXA-53	-0.460157	0.188077	1	1		PDC-7	0.550019	0.129827	1	1
sul3	-0.510357	0.111159	0.821302	1		TEM-105	-0.57735	0.140912	1	1		CTX-M-78	0.433591	0.189092	1	1		lrfA	0.487473	0.131858	0.957804	1		tet(35)	0.572727	0.0653401	0.66973	1		mexX	0.6742	0.0206242	0.219179	1		MOX-1	-0.458456	0.161192	1	1		AAC(6')-Ic	0.591608	0.128302	0.956552	1		vanXYE	-0.53135	0.0940324	0.927916	1		porin-OmpC	0.801784	0.0273019	0.241383	1		ACT-29	nan	nan	1	nan		vanYB	0.612372	0.154037	1	1		porin-OmpC	0.801784	0.0273019	0.241383	1		sav1866	0.460157	0.188077	1	1		TEM-159	0.550019	0.129827	1	1
mdtP	-0.510252	0.111249	0.821302	1		tet(31)	0.57735	0.140912	1	1		vgaB	-0.433591	0.189092	1	1		efpA	0.486259	0.133015	0.957804	1		tet34	0.572727	0.0653401	0.66973	1		vanTC	0.6742	0.0206242	0.219179	1		OXA-424	-0.458456	0.161192	1	1		ACT-10	0.591608	0.128302	0.956552	1		aadA16	0.525724	0.09845	0.927916	1		QnrS4	0.801784	0.0273019	0.241383	1		ACT-30	nan	nan	1	nan		vanYM	0.612372	0.154037	1	1		QnrS4	0.801784	0.0273019	0.241383	1		sul2	0.460157	0.188077	1	1		tet(31)	0.550019	0.129827	1	1
arr-1	-0.506849	0.114193	0.821302	1		vanF	0.57735	0.140912	1	1		AAC(1)	-0.432675	0.190169	1	1		ErmB	0.481818	0.137302	0.957804	1		otr(A)	-0.565077	0.0701516	0.66973	1		mdtH	0.672727	0.0210452	0.219179	1		lsaC	-0.455937	0.163902	1	1		APH(3')-IIb	0.591608	0.128302	0.956552	1		cipA	-0.520719	0.102485	0.927916	1		sdiA	0.801784	0.0273019	0.241383	1		ACT-37	nan	nan	1	nan		VIM-35	0.612372	0.154037	1	1		sdiA	0.801784	0.0273019	0.241383	1		tetM	0.460157	0.188077	1	1		vanF	0.550019	0.129827	1	1
vanYG1	0.506748	0.114282	0.821302	1		vanHF	0.57735	0.140912	1	1		OXY-1-1	-0.431488	0.191569	1	1		OXA-145	-0.481818	0.137302	0.957804	1		mfd	0.563636	0.0710823	0.66973	1		MuxB	-0.672727	0.0210452	0.219179	1		OXA-74	-0.454545	0.165411	1	1		clbB	0.591608	0.128302	0.956552	1		gadW	0.516419	0.106032	0.927916	1		Serratia-marcescens-Omp1	0.801784	0.0273019	0.241383	1		ACT-4	nan	nan	1	nan		CARB-12	-0.610786	0.155507	1	1		Serratia-marcescens-Omp1	0.801784	0.0273019	0.241383	1		AAC(6')-33	-0.455353	0.19353	1	1		vanHF	0.550019	0.129827	1	1
AAC(6')-Ie-APH(2'')-Ia	-0.505696	0.115202	0.821302	1		MOX-4	0.572822	0.145041	1	1		FosA7	-0.429058	0.194453	1	1		OXA-74	-0.481818	0.137302	0.957804	1		oprA	-0.563636	0.0710823	0.66973	1		NPS-1	0.672727	0.0210452	0.219179	1		vanTG	-0.451285	0.168977	1	1		CMY-115	0.591608	0.128302	0.956552	1		tetW	0.516419	0.106032	0.927916	1		TEM-17	0.801784	0.0273019	0.241383	1		ACT-9	nan	nan	1	nan		OprZ	-0.610786	0.155507	1	1		TEM-17	0.801784	0.0273019	0.241383	1		FosA3	-0.455353	0.19353	1	1		vatA	-0.550019	0.129827	1	1
OXA-31	-0.505696	0.115202	0.821302	1		OXA-47	0.572822	0.145041	1	1		TLA-1	-0.429058	0.194453	1	1		aadA6	-0.480811	0.138286	0.957804	1		vanG	-0.560366	0.0732242	0.66973	1		APH(3'')-Ib	0.663636	0.0237768	0.244643	1		emrY	0.445455	0.175462	1	1		cphA6	0.591608	0.128302	0.956552	1		ErmT	0.511788	0.109936	0.927916	1		tet(35)	0.801784	0.0273019	0.241383	1		ADC-2	nan	nan	1	nan		SHV-180	-0.610786	0.155507	1	1		tet(35)	0.801784	0.0273019	0.241383	1		OKP-B-11	0.455353	0.19353	1	1		RbpA	0.546218	0.133232	1	1
tetO	-0.505696	0.115202	0.821302	1		cat	-0.571429	0.146323	1	1		Enterobacter-cloacae-acrA	0.427273	0.196588	1	1		CARB-19	0.479841	0.139237	0.957804	1		AAC(6')-Ib8	-0.554545	0.077137	0.66973	1		dfrA17	0.660578	0.0247479	0.250003	1		mdsC	0.445455	0.175462	1	1		CTX-M-95	0.591608	0.128302	0.956552	1		AAC(6')-Iaj	0.511766	0.109954	0.927916	1		tet(L)	0.801784	0.0273019	0.241383	1		adeA	nan	nan	1	nan		aadA17	0.607143	0.158904	1	1		tet(L)	0.801784	0.0273019	0.241383	1		OXA-45	0.455353	0.19353	1	1		Enterobacter-cloacae-acrA	0.543938	0.135298	1	1
AAC(6')-Ic	0.50114	0.119239	0.821302	1		catB2	0.571429	0.146323	1	1		mexI	0.427273	0.196588	1	1		FosX	0.477084	0.141961	0.957804	1		OXA-229	-0.54752	0.082033	0.66973	1		OXA-257	-0.659257	0.0251759	0.250003	1		VatI	0.44198	0.179394	1	1		dfrA8	0.591608	0.128302	0.956552	1		ANT(3'')-Ii-AAC(6')-IId-fusion-protein	0.511766	0.109954	0.927916	1		tetO	0.801784	0.0273019	0.241383	1		adeB	nan	nan	1	nan		CfxA5	-0.607143	0.158904	1	1		tetO	0.801784	0.0273019	0.241383	1		OXA-50	-0.455353	0.19353	1	1		mtrR	0.543938	0.135298	1	1
ACT-10	0.50114	0.119239	0.821302	1		CcrA-beta-lactamase	0.571429	0.146323	1	1		FOX-2	-0.422029	0.202933	1	1		OXA-97	-0.473805	0.145242	0.957804	1		gadW	0.545455	0.0835089	0.66973	1		vanYG1	-0.659257	0.0251759	0.250003	1		CTX-M-83	0.438593	0.183275	1	1		Erm(36)	0.591608	0.128302	0.956552	1		apmA	0.511766	0.109954	0.927916	1		tolC	0.801784	0.0273019	0.241383	1		adeC	nan	nan	1	nan		qacH	0.607143	0.158904	1	1		tolC	0.801784	0.0273019	0.241383	1		QnrA1	-0.455353	0.19353	1	1		APH(3')-Ia	-0.527201	0.150991	1	1
adeG	0.50114	0.119239	0.821302	1		pmrA	-0.571429	0.146323	1	1		Erm(42)	-0.421169	0.203984	1	1		lnuB	-0.472727	0.146331	0.957804	1		mdtO	0.545455	0.0835089	0.66973	1		GES-26	0.654545	0.0267427	0.251754	1		FosA7	-0.438593	0.183275	1	1		facT	0.591608	0.128302	0.956552	1		CMY-42	0.511766	0.109954	0.927916	1		vanG	-0.801784	0.0273019	0.241383	1		adeF	nan	nan	1	nan		rphA	-0.607143	0.158904	1	1		vanG	-0.801784	0.0273019	0.241383	1		vanTG	-0.453416	0.195751	1	1		BahA	0.526979	0.151206	1	1
APH(3')-IIb	0.50114	0.119239	0.821302	1		tet(40)	-0.571429	0.146323	1	1		baeR	0.418182	0.20766	1	1		msrE	-0.472727	0.146331	0.957804	1		MexD	0.545455	0.0835089	0.66973	1		mdtL	0.654545	0.0267427	0.251754	1		AAC(6')-Ib11	0.437328	0.184737	1	1		MIR-16	0.591608	0.128302	0.956552	1		dfrG	0.511766	0.109954	0.927916	1		vanRD	-0.801784	0.0273019	0.241383	1		adeG	nan	nan	1	nan		tetA(P)	0.607143	0.158904	1	1		vanRD	-0.801784	0.0273019	0.241383	1		mexP	-0.451598	0.197849	1	1		CTX-M-78	0.526979	0.151206	1	1
clbB	0.50114	0.119239	0.821302	1		catB10	-0.570765	0.146936	1	1		OXA-210	-0.418182	0.20766	1	1		aadA25	0.465941	0.153293	0.957804	1		vanSG	-0.545455	0.0835089	0.66973	1		mdtN	0.654545	0.0267427	0.251754	1		amrB	-0.436364	0.185855	1	1		MIR-17	0.591608	0.128302	0.956552	1		oleD	0.511766	0.109954	0.927916	1		vanSG	-0.801784	0.0273019	0.241383	1		adeH	nan	nan	1	nan		APH(2'')-IIa	0.592999	0.172392	1	1		vanSG	-0.801784	0.0273019	0.241383	1		cmlA1	0.449448	0.200346	1	1		FosA6	0.52521	0.152919	1	1
CMY-115	0.50114	0.119239	0.821302	1		OXA-4	-0.570765	0.146936	1	1		CEPH-A3	-0.418004	0.20788	1	1		mgrB	0.465941	0.153293	0.957804	1		OXA-257	-0.540293	0.0872696	0.66973	1		Nocardia-rifampin-resistant-beta-subunit-of-RNA-polymerase-(rpoB2)	0.654545	0.0267427	0.251754	1		APH(3')-Ia	-0.436364	0.185855	1	1		OKP-B-9	0.591608	0.128302	0.956552	1		OXA-118	0.511766	0.109954	0.927916	1		vgaC	0.801784	0.0273019	0.241383	1		adeI	nan	nan	1	nan		OXA-322	-0.591083	0.174255	1	1		vgaC	0.801784	0.0273019	0.241383	1		catS	0.44925	0.200577	1	1		aadA6	-0.522518	0.155547	1	1
cphA6	0.50114	0.119239	0.821302	1		OXY-4-1	0.558081	0.15889	1	1		AAC(2')-Ib	0.411416	0.21612	1	1		Klebsiella-pneumoniae-acrA	0.463636	0.1557	0.957804	1		acrS	0.536364	0.0902024	0.66973	1		QnrVC1	0.6543	0.0268262	0.251754	1		MOX-4	-0.433591	0.189092	1	1		PDC-1	0.591608	0.128302	0.956552	1		tcmA	0.511766	0.109954	0.927916	1		yojI	0.801784	0.0273019	0.241383	1		adeJ	nan	nan	1	nan		GES-16	0.5766	0.188608	1	1		yojI	0.801784	0.0273019	0.241383	1		smeD	0.447886	0.20217	1	1		MOX-9	0.520052	0.157975	1	1
Erm(36)	0.50114	0.119239	0.821302	1		CfxA5	-0.550908	0.165852	1	1		QnrD1	0.409989	0.217928	1	1		MuxC	-0.463636	0.1557	0.957804	1		lnuF	0.536364	0.0902024	0.66973	1		CTX-M-107	0.651482	0.0277964	0.258023	1		dfrA22	-0.431699	0.19132	1	1		PDC-7	0.591608	0.128302	0.956552	1		vanSB	0.511766	0.109954	0.927916	1		mphB	-0.786567	0.0336095	0.241383	1		adeK	nan	nan	1	nan		aadA11	0.571429	0.193847	1	1		mphB	-0.786567	0.0336095	0.241383	1		AxyX	-0.445375	0.205122	1	1		farB	0.518833	0.159183	1	1
facT	0.50114	0.119239	0.821302	1		cmeB	0.547619	0.169093	1	1		smeF	-0.409091	0.21907	1	1		Serratia-marcescens-Omp1	0.463636	0.1557	0.957804	1		porin-OmpC	0.536364	0.0902024	0.66973	1		AAC(3)-Ib/AAC(6')-Ib''	0.649343	0.0285489	0.262159	1		AAC(3)-Ia	-0.431488	0.191569	1	1		TEM-159	0.591608	0.128302	0.956552	1		vanWB	0.511766	0.109954	0.927916	1		OXA-2	-0.786567	0.0336095	0.241383	1		adeL	nan	nan	1	nan		aadA22	0.571429	0.193847	1	1		OXA-2	-0.786567	0.0336095	0.241383	1		blaF	-0.44238	0.208673	1	1		OXA-53	-0.518833	0.159183	1	1
MIR-17	0.50114	0.119239	0.821302	1		emrY	-0.547619	0.169093	1	1		tet34	0.409091	0.21907	1	1		arr-1	0.460138	0.159397	0.957804	1		AAC(3)-Ib/AAC(6')-Ib''	0.535336	0.0909793	0.66973	1		porin-OmpC	0.645455	0.0299519	0.272116	1		fexA	0.431488	0.191569	1	1		tet(31)	0.591608	0.128302	0.956552	1		efmA	0.510649	0.110909	0.927916	1		OXA-212	-0.786567	0.0336095	0.241383	1		adeN	nan	nan	1	nan		adeF	-0.571429	0.193847	1	1		OXA-212	-0.786567	0.0336095	0.241383	1		ADC-2	-0.440994	0.210327	1	1		MOX-4	0.517036	0.160973	1	1
OKP-B-9	0.50114	0.119239	0.821302	1		Enterobacter-cloacae-acrA	0.547619	0.169093	1	1		vanSD	0.409091	0.21907	1	1		OKP-B-12	0.458456	0.161192	0.957804	1		vatH	0.535336	0.0909793	0.66973	1		ErmT	0.642229	0.0311507	0.277764	1		AAC(3)-IIa	0.42337	0.201299	1	1		vanF	0.591608	0.128302	0.956552	1		aadA4	0.510602	0.110949	0.927916	1		OXA-363	-0.786567	0.0336095	0.241383	1		adeR	nan	nan	1	nan		CfxA3	0.571429	0.193847	1	1		OXA-363	-0.786567	0.0336095	0.241383	1		dfrA1	0.438508	0.21331	1	1		efpA	0.512605	0.165429	1	1
PDC-1	0.50114	0.119239	0.821302	1		farA	0.547619	0.169093	1	1		vgaC	0.409091	0.21907	1	1		Vibrio-cholerae-OmpU	0.458456	0.161192	0.957804	1		LEN-20	0.530379	0.0947859	0.66973	1		AAC(3)-IIa	0.642034	0.0312241	0.277764	1		TEM-91	0.418718	0.206998	1	1		vanHF	0.591608	0.128302	0.956552	1		dfrB2	0.509883	0.111566	0.927916	1		BLA1	0.785825	0.033935	0.241383	1		adeS	nan	nan	1	nan		EreA2	0.571429	0.193847	1	1		BLA1	0.785825	0.033935	0.241383	1		QnrD1	0.436788	0.215388	1	1		tet37	-0.510465	0.167605	1	1
PDC-7	0.50114	0.119239	0.821302	1		OXA-9	0.547619	0.169093	1	1		PER-5	0.406459	0.222436	1	1		ACT-22	0.456716	0.163061	0.957804	1		pmrE	0.527273	0.0972212	0.66973	1		rosB	0.636364	0.0334129	0.294171	1		AAC(6')-31	-0.418004	0.20788	1	1		CcrA-beta-lactamase	0.589057	0.130515	0.956552	1		MOX-9	-0.509883	0.111566	0.927916	1		CMY-48	0.785825	0.033935	0.241383	1		AER-1	nan	nan	1	nan		sav1866	0.571429	0.193847	1	1		CMY-48	0.785825	0.033935	0.241383	1		AAC(6')-Ie-APH(2'')-Ia	0.435616	0.21681	1	1		FosA4	0.504184	0.174076	1	1
QnrS4	-0.50114	0.119239	0.821302	1		smeB	0.547619	0.169093	1	1		AAC(6')-Ib-cr	-0.403687	0.226012	1	1		AxyX	-0.456716	0.163061	0.957804	1		AAC(6')-33	-0.525876	0.0983288	0.66973	1		acrB	0.627273	0.037134	0.316389	1		AAC(6')-Iaf	-0.418004	0.20788	1	1		CMY-79	0.589057	0.130515	0.956552	1		AAC(3)-IIa	0.504762	0.116023	0.927916	1		dfrA15	0.785825	0.033935	0.241383	1		AIM-1	nan	nan	1	nan		vanSC	0.571429	0.193847	1	1		dfrA15	0.785825	0.033935	0.241383	1		vanRG	0.435616	0.21681	1	1		ACT-4	0.502572	0.175758	1	1
tet(31)	0.50114	0.119239	0.821302	1		APH(2'')-If	-0.545545	0.171153	1	1		aadA3	0.4	0.230816	1	1		TEM-91	0.455937	0.163902	0.957804	1		efmA	0.525876	0.0983288	0.66973	1		emrD	0.627273	0.037134	0.316389	1		CMY-56	-0.418004	0.20788	1	1		lrfA	0.589057	0.130515	0.956552	1		mphB	-0.504762	0.116023	0.927916	1		OXA-1	0.785825	0.033935	0.241383	1		amrA	nan	nan	1	nan		msrC	0.57138	0.193896	1	1		OXA-1	0.785825	0.033935	0.241383	1		Erm(42)	-0.430278	0.223348	1	1		APH(3')-IIIa	0.502096	0.176255	1	1
vanHF	0.50114	0.119239	0.821302	1		dfrA21	0.545545	0.171153	1	1		ACT-12	0.4	0.230816	1	1		CfxA4	-0.454545	0.165411	0.957804	1		FosA3	-0.525876	0.0983288	0.66973	1		EreA	0.627273	0.037134	0.316389	1		LCR-1	-0.41458	0.212141	1	1		tap	0.589057	0.130515	0.956552	1		OXA-224	0.502967	0.11761	0.927916	1		smeA	0.785825	0.033935	0.241383	1		amrB	nan	nan	1	nan		smeS	-0.555937	0.20989	1	1		smeA	0.785825	0.033935	0.241383	1		MOX-4	-0.430278	0.223348	1	1		tetB(48)	0.5	0.178457	1	1
OXY-1-1	-0.500046	0.120221	0.821302	1		OXA-2	0.536745	0.180023	1	1		arr-8	-0.4	0.230816	1	1		CMY-98	0.454545	0.165411	0.957804	1		APH(6)-Ic	0.520466	0.102692	0.66973	1		tlrC	0.624559	0.0382965	0.316389	1		tet(V)	0.410024	0.217883	1	1		MOX-4	0.586968	0.132341	0.956552	1		OXA-210	-0.502461	0.11806	0.927916	1		VEB-3	0.785825	0.033935	0.241383	1		ANT(2'')-Ia	nan	nan	1	nan		ANT(9)-Ia	0.535714	0.231599	1	1		VEB-3	0.785825	0.033935	0.241383	1		OXA-47	0.428556	0.225479	1	1		OXA-4	-0.495017	0.183749	1	1
vatA	-0.500046	0.120221	0.821302	1		ANT(6)-Ib	-0.52381	0.193449	1	1		CMY-16	0.4	0.230816	1	1		emrK	0.454545	0.165411	0.957804	1		APH(2'')-IVa	0.514528	0.107615	0.66973	1		linG	0.624147	0.0384748	0.316389	1		baeR	0.409091	0.21907	1	1		aadA13	-0.58554	0.133596	0.956552	1		CMY-98	0.497809	0.122244	0.927916	1		VEB-6	0.785825	0.033935	0.241383	1		ANT(3'')-Ii-AAC(6')-IId-fusion-protein	nan	nan	1	nan		Burkholderia-pseudomallei-Omp38	-0.535714	0.231599	1	1		VEB-6	0.785825	0.033935	0.241383	1		TLA-3	-0.425419	0.229388	1	1		aadA7	0.493728	0.185131	1	1
iri	0.486876	0.132426	0.821302	1		CfxA2	0.52381	0.193449	1	1		determinant-of-bleomycin-resistance	-0.4	0.230816	1	1		Escherichia-coli-MipA	0.454545	0.165411	0.957804	1		CTX-M-9	0.514528	0.107615	0.66973	1		OKP-B-2	0.619751	0.0404153	0.316389	1		EreA	0.409091	0.21907	1	1		emrB	0.58554	0.133596	0.956552	1		emrY	0.497809	0.122244	0.927916	1		AAC(6')-Ib-cr	0.764093	0.0442247	0.241383	1		ANT(3'')-IIa	nan	nan	1	nan		cepA-beta-lactamase	0.535714	0.231599	1	1		AAC(6')-Ib-cr	0.764093	0.0442247	0.241383	1		adeF	-0.424633	0.230372	1	1		ramA	0.493728	0.185131	1	1
LRA-1	-0.485449	0.133791	0.821302	1		gadX	-0.52381	0.193449	1	1		dfrA16	0.4	0.230816	1	1		mphD	-0.454545	0.165411	0.957804	1		emrK	0.509091	0.112249	0.66973	1		lsaC	0.618772	0.040856	0.316389	1		vanRG	0.409091	0.21907	1	1		Escherichia-coli-CpxR	0.58554	0.133596	0.956552	1		arr-3	0.497199	0.122799	0.927916	1		AAC(6')-IIa	0.764093	0.0442247	0.241383	1		ANT(3'')-IIb	nan	nan	1	nan		lnuB	0.535714	0.231599	1	1		AAC(6')-IIa	0.764093	0.0442247	0.241383	1		MuxC	-0.423345	0.231991	1	1		ErmA	-0.492725	0.18621	1	1
EreA	-0.482917	0.136234	0.821302	1		LlmA-23S-ribosomal-RNA-methyltransferase	-0.52381	0.193449	1	1		ErmS	-0.4	0.230816	1	1		OXA-16	-0.454545	0.165411	0.957804	1		evgA	0.509091	0.112249	0.66973	1		acrS	0.618182	0.0411232	0.316389	1		vanSG	-0.409091	0.21907	1	1		LlmA-23S-ribosomal-RNA-methyltransferase	-0.58554	0.133596	0.956552	1		ACT-4	-0.494663	0.125124	0.927916	1		cmx	0.764093	0.0442247	0.241383	1		ANT(3'')-IIc	nan	nan	1	nan		QnrS2	0.535714	0.231599	1	1		cmx	0.764093	0.0442247	0.241383	1		OXA-210	-0.423345	0.231991	1	1		tet34	0.48536	0.194232	1	1
mexQ	0.482917	0.136234	0.821302	1		macB	0.52381	0.193449	1	1		FOX-5	0.4	0.230816	1	1		OXA-46	-0.454545	0.165411	0.957804	1		gadX	0.509091	0.112249	0.66973	1		baeS	0.618182	0.0411232	0.316389	1		Moraxella-catarrhalis-M35	-0.406459	0.222436	1	1		oqxA	0.58554	0.133596	0.956552	1		dfrA1	0.49283	0.126821	0.927916	1		CMY-79	0.764093	0.0442247	0.241383	1		ANT(6)-Ia	nan	nan	1	nan		fosA	-0.534522	0.232904	1	1		CMY-79	0.764093	0.0442247	0.241383	1		OXA-46	-0.423345	0.231991	1	1		AAC(6')-31	-0.481267	0.198764	1	1
APH(2'')-If	-0.480173	0.138911	0.821302	1		mdsC	-0.52381	0.193449	1	1		FOX-9	0.4	0.230816	1	1		sdiA	0.454545	0.165411	0.957804	1		tetX	-0.509091	0.112249	0.66973	1		Escherichia-coli-mdfA	0.618182	0.0411232	0.316389	1		arr-4	-0.404761	0.224623	1	1		CMY-93	0.571863	0.145923	0.956552	1		cmlB	0.489589	0.129854	0.927916	1		floR	0.764093	0.0442247	0.241383	1		ANT(6)-Ib	nan	nan	1	nan		GES-18	0.534522	0.232904	1	1		floR	0.764093	0.0442247	0.241383	1		aadA6	-0.421643	0.234139	1	1		AAC(6')-Iaf	-0.481267	0.198764	1	1
Nocardia-rifampin-resistant-beta-subunit-of-RNA-polymerase-(rpoB2)	-0.478361	0.140696	0.821302	1		OXA-210	0.52381	0.193449	1	1		IMP-15	-0.4	0.230816	1	1		cipA	0.450935	0.169362	0.957804	1		AAC(6')-Ie-APH(2'')-Ia	0.5	0.120263	0.66973	1		H-NS	0.618182	0.0411232	0.316389	1		APH(2'')-Ie	0.404685	0.224721	1	1		adeF	0.564513	0.15277	0.956552	1		CTX-M-6	-0.48795	0.131404	0.927916	1		FosA5	0.764093	0.0442247	0.241383	1		ANT(9)-Ia	nan	nan	1	nan		imiS	0.518875	0.25031	1	1		FosA5	0.764093	0.0442247	0.241383	1		GES-18	-0.420326	0.235809	1	1		arr-8	-0.481267	0.198764	1	1
cphA4	0.478172	0.140882	0.821302	1		Pseudomonas-aeruginosa-soxR	-0.52381	0.193449	1	1		IMP-5	-0.4	0.230816	1	1		cmlA6	-0.450935	0.169362	0.957804	1		AAC(6')-Iih	0.5	0.120263	0.66973	1		lnuF	0.618182	0.0411232	0.316389	1		OXA-4	0.400454	0.230221	1	1		ANT(3'')-IIa	-0.564513	0.15277	0.956552	1		floR	0.484955	0.134266	0.927916	1		lrfA	0.764093	0.0442247	0.241383	1		APH(2'')-Ie	nan	nan	1	nan		vanD	0.518875	0.25031	1	1		lrfA	0.764093	0.0442247	0.241383	1		OXA-130	-0.420326	0.235809	1	1		BEL-1	-0.481267	0.198764	1	1
AAC(6')-Ia	-0.478038	0.141015	0.821302	1		tet(39)	0.52381	0.193449	1	1		JOHN-1-beta-lactamase	-0.4	0.230816	1	1		mdtG	0.445455	0.175462	0.957804	1		AAC(6')-Ir	0.5	0.120263	0.66973	1		OXA-129	-0.618182	0.0411232	0.316389	1		tet(H)	-0.400111	0.230671	1	1		acrB	0.561143	0.155962	0.956552	1		tet(40)	0.483852	0.135329	0.927916	1		AAC(2')-Ic	0.763763	0.0443923	0.241383	1		APH(2'')-If	nan	nan	1	nan		ACT-22	-0.512272	0.257798	1	1		AAC(2')-Ic	0.763763	0.0443923	0.241383	1		vatC	-0.420326	0.235809	1	1		cmlA6	-0.481267	0.198764	1	1
OXA-56	-0.478038	0.141015	0.821302	1		vanTG	0.52381	0.193449	1	1		MOX-8	0.4	0.230816	1	1		mtrR	0.445455	0.175462	0.957804	1		AAC(6')-Isa	0.5	0.120263	0.66973	1		PmrC	0.618182	0.0411232	0.316389	1		ESP-1	0.400108	0.230674	1	1		ACT-12	0.561143	0.155962	0.956552	1		gadX	0.479199	0.139868	0.927916	1		AAC(6')-Iih	0.763763	0.0443923	0.241383	1		APH(2'')-Ig	nan	nan	1	nan		CPS-1	-0.512272	0.257798	1	1		AAC(6')-Iih	0.763763	0.0443923	0.241383	1		AAC(3)-IV	-0.411196	0.247548	1	1		CMY-56	-0.481267	0.198764	1	1
APH(3'')-Ib	-0.473805	0.145242	0.821302	1		cphA5	0.518267	0.199341	1	1		OXA-128	-0.4	0.230816	1	1		tet(39)	-0.445455	0.175462	0.957804	1		aadA14	-0.5	0.120263	0.66973	1		NmcR	-0.614645	0.0427492	0.325963	1		AAC(6')-Ic	-0.4	0.230816	1	1		arnA	0.561143	0.155962	0.956552	1		MuxA	0.479199	0.139868	0.927916	1		AAC(6')-Ir	0.763763	0.0443923	0.241383	1		APH(2'')-IIa	nan	nan	1	nan		FOX-2	0.512272	0.257798	1	1		AAC(6')-Ir	0.763763	0.0443923	0.241383	1		AAC(6')-I30	-0.411196	0.247548	1	1		CTX-M-132	-0.481267	0.198764	1	1
arlR	0.473805	0.145242	0.821302	1		oleC	-0.518267	0.199341	1	1		OXA-134	-0.4	0.230816	1	1		vanXD	-0.439372	0.182378	0.957804	1		acrF	0.5	0.120263	0.66973	1		CMY-98	0.609091	0.045388	0.337055	1		aadA3	0.4	0.230816	1	1		kdpE	0.561143	0.155962	0.956552	1		tetQ	0.474547	0.144496	0.927916	1		AAC(6')-Isa	0.763763	0.0443923	0.241383	1		APH(2'')-IVa	nan	nan	1	nan		adeR	-0.5	0.271937	1	1		AAC(6')-Isa	0.763763	0.0443923	0.241383	1		AAC(6')-Iih	-0.411196	0.247548	1	1		determinant-of-bleomycin-resistance	-0.481267	0.198764	1	1
dfrA8	0.473016	0.146039	0.821302	1		CEPH-A3	0.514371	0.203533	1	1		OXA-18	0.4	0.230816	1	1		Escherichia-coli-LamB	0.436364	0.185855	0.957804	1		CARB-22	0.5	0.120263	0.66973	1		EreA2	0.609091	0.045388	0.337055	1		ACT-10	-0.4	0.230816	1	1		lmrD	-0.561143	0.155962	0.956552	1		dfrC	0.474189	0.144857	0.927916	1		APH(2'')-IVa	0.763763	0.0443923	0.241383	1		APH(3'')-Ib	nan	nan	1	nan		cmlA5	0.5	0.271937	1	1		APH(2'')-IVa	0.763763	0.0443923	0.241383	1		AAC(6')-Ir	-0.411196	0.247548	1	1		dfrB1	-0.481267	0.198764	1	1
MIR-16	0.473016	0.146039	0.821302	1		lnuG	-0.514371	0.203533	1	1		OXA-63	-0.4	0.230816	1	1		vanRC	0.436364	0.185855	0.957804	1		CARB-3	0.5	0.120263	0.66973	1		tet44	0.609091	0.045388	0.337055	1		adeS	-0.4	0.230816	1	1		OXA-20	-0.561143	0.155962	0.956552	1		CARB-19	0.473381	0.14567	0.927916	1		CARB-19	0.763763	0.0443923	0.241383	1		APH(3')-Ia	nan	nan	1	nan		GES-22	0.5	0.271937	1	1		CARB-19	0.763763	0.0443923	0.241383	1		AAC(6')-Isa	-0.411196	0.247548	1	1		DHA-16	-0.481267	0.198764	1	1
tet(D)	-0.471971	0.147097	0.821302	1		OXA-146	-0.514371	0.203533	1	1		PER-6	-0.4	0.230816	1	1		blaF	0.431699	0.19132	0.957804	1		cat-TC	-0.5	0.120263	0.66973	1		MOX-1	-0.60678	0.0465169	0.339534	1		APH(3')-IIb	-0.4	0.230816	1	1		OXA-74	0.561143	0.155962	0.956552	1		linG	0.473298	0.145754	0.927916	1		CARB-22	0.763763	0.0443923	0.241383	1		APH(3')-Ib	nan	nan	1	nan		NPS-1	0.5	0.271937	1	1		CARB-22	0.763763	0.0443923	0.241383	1		aadA3	0.411196	0.247548	1	1		Erm(47)	-0.481267	0.198764	1	1
plasmid-encoded-cat-(pp-cat)	-0.469619	0.149496	0.821302	1		Burkholderia-pseudomallei-Omp38	-0.503003	0.215992	1	1		Pseudomonas-aeruginosa-CpxR	-0.4	0.230816	1	1		AAC(2')-Ic	0.431488	0.191569	0.957804	1		catB7	-0.5	0.120263	0.66973	1		OXA-424	-0.60678	0.0465169	0.339534	1		clbB	-0.4	0.230816	1	1		APH(3')-IIa	-0.559017	0.157992	0.956552	1		evgS	0.469895	0.149214	0.927916	1		CARB-3	0.763763	0.0443923	0.241383	1		APH(3')-IIa	nan	nan	1	nan		OXA-145	0.5	0.271937	1	1		CARB-3	0.763763	0.0443923	0.241383	1		arr-8	-0.411196	0.247548	1	1		ErmS	-0.481267	0.198764	1	1
OprJ	-0.46925	0.149875	0.821302	1		cepA-beta-lactamase	-0.5	0.21934	1	1		QnrC	0.4	0.230816	1	1		SHV-64	0.431488	0.191569	0.957804	1		ceoA	-0.5	0.120263	0.66973	1		OXA-211	-0.60553	0.0471351	0.341131	1		cmlB1	-0.4	0.230816	1	1		FOX-8	0.559017	0.157992	0.956552	1		tet(E)	-0.469895	0.149214	0.927916	1		CARB-7	0.763763	0.0443923	0.241383	1		APH(3')-IIb	nan	nan	1	nan		QnrVC5	0.5	0.271937	1	1		CARB-7	0.763763	0.0443923	0.241383	1		BEL-1	-0.411196	0.247548	1	1		IMP-15	-0.481267	0.198764	1	1
PmrC	-0.46925	0.149875	0.821302	1		rosA	0.5	0.21934	1	1		tet(38)	0.4	0.230816	1	1		VIM-23	0.431488	0.191569	0.957804	1		CMY-49	0.5	0.120263	0.66973	1		AAC(3)-IIIc	-0.601246	0.049295	0.344712	1		CMY-115	-0.4	0.230816	1	1		imiH	0.559017	0.157992	0.956552	1		GES-26	0.465242	0.154021	0.927916	1		CMY-49	0.763763	0.0443923	0.241383	1		APH(3')-IIc	nan	nan	1	nan		dfrB2	-0.492569	0.280635	1	1		CMY-49	0.763763	0.0443923	0.241383	1		carA	-0.411196	0.247548	1	1		IMP-5	-0.481267	0.198764	1	1
TEM-91	-0.466303	0.152916	0.821302	1		ESP-1	-0.494663	0.225348	1	1		tet(Y)	0.4	0.230816	1	1		tap	0.428247	0.195421	0.957804	1		CMY-55	0.5	0.120263	0.66973	1		APH(2'')-If	0.600166	0.0498497	0.344712	1		CMY-16	0.4	0.230816	1	1		mfpA	0.559017	0.157992	0.956552	1		MuxB	-0.465242	0.154021	0.927916	1		CMY-55	0.763763	0.0443923	0.241383	1		APH(3')-IIIa	nan	nan	1	nan		AAC(6')-Iad	0.489979	0.283691	1	1		CMY-55	0.763763	0.0443923	0.241383	1		CARB-22	-0.411196	0.247548	1	1		JOHN-1-beta-lactamase	-0.481267	0.198764	1	1
golS	-0.464694	0.154593	0.821302	1		catII	0.49099	0.229525	1	1		tetW	0.4	0.230816	1	1		aadA11	-0.427273	0.196588	0.957804	1		CMY-83	0.5	0.120263	0.66973	1		OXA-229	-0.600166	0.0498497	0.344712	1		cphA6	-0.4	0.230816	1	1		MOX-7	-0.559017	0.157992	0.956552	1		tetO	0.465242	0.154021	0.927916	1		CMY-83	0.763763	0.0443923	0.241383	1		APH(3')-VI	nan	nan	1	nan		dfrA10	0.489979	0.283691	1	1		CMY-83	0.763763	0.0443923	0.241383	1		CARB-3	-0.411196	0.247548	1	1		OXA-11	-0.481267	0.198764	1	1
tet(40)	-0.460138	0.159397	0.821302	1		Brucella-suis-mprF	0.483197	0.238504	1	1		vanHD	0.4	0.230816	1	1		H-NS	0.427273	0.196588	0.957804	1		CTX-M-152	0.5	0.120263	0.66973	1		plasmid-encoded-cat-(pp-cat)	0.600166	0.0498497	0.344712	1		dfrA16	0.4	0.230816	1	1		QnrB36	0.559017	0.157992	0.956552	1		dfrA15	0.464835	0.154446	0.927916	1		CTX-M-152	0.763763	0.0443923	0.241383	1		APH(3')-VIa	nan	nan	1	nan		vanRO	-0.486506	0.287806	1	1		CTX-M-152	0.763763	0.0443923	0.241383	1		CARB-7	-0.411196	0.247548	1	1		OXA-128	-0.481267	0.198764	1	1
ErmT	-0.459781	0.159777	0.821302	1		OXA-326	-0.483197	0.238504	1	1		vatD	-0.4	0.230816	1	1		mdtL	0.427273	0.196588	0.957804	1		CTX-M-42	0.5	0.120263	0.66973	1		Escherichia-coli-MipA	0.6	0.0499355	0.344712	1		Erm(36)	-0.4	0.230816	1	1		vanC	-0.559017	0.157992	0.956552	1		AAC(3)-IIIc	0.458588	0.161051	0.927916	1		CTX-M-42	0.763763	0.0443923	0.241383	1		APH(4)-Ia	nan	nan	1	nan		OXA-349	-0.481812	0.293404	1	1		CTX-M-42	0.763763	0.0443923	0.241383	1		CMY-10	-0.411196	0.247548	1	1		OXA-134	-0.481267	0.198764	1	1
clbA	0.459501	0.160075	0.821302	1		OXA-418	-0.483197	0.238504	1	1		ykkD	-0.4	0.230816	1	1		vanSD	0.427273	0.196588	0.957804	1		CTX-M-68	-0.5	0.120263	0.66973	1		OXA-85	0.599775	0.0500518	0.344712	1		facT	-0.4	0.230816	1	1		FOX-4	0.558866	0.158136	0.956552	1		vanXD	0.458588	0.161051	0.927916	1		CTX-M-9	0.763763	0.0443923	0.241383	1		APH(6)-Ic	nan	nan	1	nan		blaF	-0.472866	0.30418	1	1		CTX-M-9	0.763763	0.0443923	0.241383	1		CMY-16	0.411196	0.247548	1	1		OXA-256	-0.481267	0.198764	1	1
vanI	0.459501	0.160075	0.821302	1		vanYA	-0.483197	0.238504	1	1		CMY-71	-0.396356	0.235617	1	1		smeA	0.426286	0.197773	0.957804	1		DHA-10	0.5	0.120263	0.66973	1		adeA	-0.596355	0.0518395	0.354168	1		FOX-5	0.4	0.230816	1	1		tetA(60)	-0.558866	0.158136	0.956552	1		CTX-M-78	-0.455629	0.164235	0.927916	1		DHA-10	0.763763	0.0443923	0.241383	1		APH(6)-Id	nan	nan	1	nan		y56-beta-lactamase	0.472866	0.30418	1	1		DHA-10	0.763763	0.0443923	0.241383	1		CMY-49	-0.411196	0.247548	1	1		OXA-63	-0.481267	0.198764	1	1
vanXYE	0.459501	0.160075	0.821302	1		ErmG	0.47619	0.246707	1	1		ACT-30	-0.393123	0.239923	1	1		vatH	0.426286	0.197773	0.957804	1		Erm(31)	0.5	0.120263	0.66973	1		adeL	-0.591147	0.0546423	0.358091	1		FOX-9	0.4	0.230816	1	1		cmx	-0.55	0.166744	0.956552	1		Escherichia-coli-emrE	-0.451285	0.168977	0.927916	1		Erm(31)	0.763763	0.0443923	0.241383	1		APH(9)-Ia	nan	nan	1	nan		aadA4	0.464286	0.314646	1	1		Erm(31)	0.763763	0.0443923	0.241383	1		CMY-55	-0.411196	0.247548	1	1		OXA-71	-0.481267	0.198764	1	1
OXA-142	0.459066	0.160539	0.821302	1		OXA-53	-0.47619	0.246707	1	1		oleB	-0.393123	0.239923	1	1		acrE	0.418182	0.20766	0.957804	1		FosB3	0.5	0.120263	0.66973	1		AAC(6')-IId	0.590909	0.0547725	0.358091	1		gadX	0.4	0.230816	1	1		QnrVC7	0.55	0.166744	0.956552	1		msrC	0.448914	0.171597	0.927916	1		FosB3	0.763763	0.0443923	0.241383	1		apmA	nan	nan	1	nan		catB8	0.464286	0.314646	1	1		FosB3	0.763763	0.0443923	0.241383	1		CMY-83	-0.411196	0.247548	1	1		PER-6	-0.481267	0.198764	1	1
aadA4	-0.456621	0.163164	0.821302	1		catP	-0.467074	0.257563	1	1		LEN-20	0.391588	0.241981	1	1		adeS	-0.418182	0.20766	0.957804	1		L1-beta-lactamase	0.5	0.120263	0.66973	1		aadA8	0.590909	0.0547725	0.358091	1		MIR-17	-0.4	0.230816	1	1		MOX-5	0.539969	0.176748	0.956552	1		lnuD	-0.446632	0.174141	0.927916	1		L1-beta-lactamase	0.763763	0.0443923	0.241383	1		AQU-1	nan	nan	1	nan		dfrA3	0.464286	0.314646	1	1		L1-beta-lactamase	0.763763	0.0443923	0.241383	1		CTX-M-152	-0.411196	0.247548	1	1		pgpB	-0.481267	0.198764	1	1
tet(A)	-0.456621	0.163164	0.821302	1		vatH	-0.463713	0.261618	1	1		adeH	-0.390909	0.242895	1	1		emrB	0.418182	0.20766	0.957804	1		lnuB	-0.5	0.120263	0.66973	1		adeR	-0.590909	0.0547725	0.358091	1		MOX-8	0.4	0.230816	1	1		vanTG	0.539969	0.176748	0.956552	1		tet(35)	0.446632	0.174141	0.927916	1		mexX	0.763763	0.0443923	0.241383	1		arlR	nan	nan	1	nan		dfrF	0.464286	0.314646	1	1		mexX	0.763763	0.0443923	0.241383	1		CTX-M-42	-0.411196	0.247548	1	1		QnrA5	-0.481267	0.198764	1	1
aadA8	-0.455582	0.164286	0.821302	1		CTX-M-6	0.463553	0.261812	1	1		CMY-4	0.390909	0.242895	1	1		ErmG	-0.418182	0.20766	0.957804	1		OKP-A-9	0.5	0.120263	0.66973	1		mdtA	0.590909	0.0547725	0.358091	1		OKP-B-9	-0.4	0.230816	1	1		acrD	0.536745	0.180023	0.956552	1		AAC(6')-Ib10	0.444035	0.177063	0.927916	1		OKP-A-9	0.763763	0.0443923	0.241383	1		arlS	nan	nan	1	nan		LCR-1	0.464286	0.314646	1	1		OKP-A-9	0.763763	0.0443923	0.241383	1		determinant-of-bleomycin-resistance	-0.411196	0.247548	1	1		QnrB4	-0.481267	0.198764	1	1
emrK	-0.455582	0.164286	0.821302	1		mphB	0.463553	0.261812	1	1		MuxB	-0.390909	0.242895	1	1		farB	0.418182	0.20766	0.957804	1		OXA-192	-0.5	0.120263	0.66973	1		OXA-2	-0.589861	0.055349	0.358091	1		OXA-18	0.4	0.230816	1	1		acrF	0.536745	0.180023	0.956552	1		OXA-334	-0.442857	0.178397	0.927916	1		OKP-B-12	0.763763	0.0443923	0.241383	1		arnA	nan	nan	1	nan		MCR-2	-0.464286	0.314646	1	1		OKP-B-12	0.763763	0.0443923	0.241383	1		dfrA16	0.411196	0.247548	1	1		smeC	-0.481267	0.198764	1	1
tet(G)	-0.455582	0.164286	0.821302	1		AAC(6')-Ib8	-0.452381	0.27549	1	1		Mycobacterium-tuberculosis-intrinsic-murA-conferring-resistance-to-fosfomycin	0.390909	0.242895	1	1		tetT	-0.418182	0.20766	0.957804	1		OXA-230	-0.5	0.120263	0.66973	1		tet(D)	0.589861	0.055349	0.358091	1		PDC-1	-0.4	0.230816	1	1		baeS	0.536745	0.180023	0.956552	1		MexF	0.44198	0.179394	0.927916	1		OKP-B-7	0.763763	0.0443923	0.241383	1		arr-1	nan	nan	1	nan		mefE	-0.464286	0.314646	1	1		OKP-B-7	0.763763	0.0443923	0.241383	1		DHA-10	-0.411196	0.247548	1	1		Streptococcus-agalactiae-mprF	-0.481267	0.198764	1	1
MOX-7	-0.454583	0.16537	0.821302	1		tetB(60)	-0.452381	0.27549	1	1		OXA-129	-0.390909	0.242895	1	1		vanSG	-0.418182	0.20766	0.957804	1		OXA-355	-0.5	0.120263	0.66973	1		cpxA	0.581818	0.0599054	0.373425	1		PDC-7	-0.4	0.230816	1	1		cpxA	0.536745	0.180023	0.956552	1		CMY-105	0.441858	0.179534	0.927916	1		OXA-181	0.763763	0.0443923	0.241383	1		arr-2	nan	nan	1	nan		MuxA	-0.464286	0.314646	1	1		OXA-181	0.763763	0.0443923	0.241383	1		Erm(31)	-0.411196	0.247548	1	1		vatD	-0.481267	0.198764	1	1
OprZ	0.451963	0.168231	0.821302	1		APH(2'')-Ie	-0.452023	0.275933	1	1		rphB	0.390909	0.242895	1	1		MIR-1	-0.418004	0.20788	0.957804	1		OXA-362	0.5	0.120263	0.66973	1		emrR	0.581818	0.0599054	0.373425	1		QnrC	0.4	0.230816	1	1		emrD	0.536745	0.180023	0.956552	1		QnrVC5	0.437328	0.184737	0.927916	1		OXA-362	0.763763	0.0443923	0.241383	1		arr-3	nan	nan	1	nan		OprM	-0.464286	0.314646	1	1		OXA-362	0.763763	0.0443923	0.241383	1		ErmS	-0.411196	0.247548	1	1		ykkD	-0.481267	0.198764	1	1
AAC(3)-IV	-0.451026	0.169261	0.821302	1		CAU-1-beta-lactamase	-0.452023	0.275933	1	1		vanSA	0.390909	0.242895	1	1		Sed1-beta-lactamase	-0.418004	0.20788	0.957804	1		PER-4	0.5	0.120263	0.66973	1		mexI	0.581818	0.0599054	0.373425	1		smeF	-0.4	0.230816	1	1		emrR	0.536745	0.180023	0.956552	1		CepS-beta-lactamase	-0.436469	0.185733	0.927916	1		PER-4	0.763763	0.0443923	0.241383	1		arr-4	nan	nan	1	nan		OXA-5	0.464286	0.314646	1	1		PER-4	0.763763	0.0443923	0.241383	1		FosB3	-0.411196	0.247548	1	1		OprM	0.476992	0.203555	1	1
AAC(6')-Iih	-0.451026	0.169261	0.821302	1		CMY-105	-0.452023	0.275933	1	1		AAC(3)-Ib	-0.387341	0.247727	1	1		OXA-363	-0.411416	0.21612	0.957804	1		QnrB15	0.5	0.120263	0.66973	1		MuxC	-0.581818	0.0599054	0.373425	1		tet(31)	-0.4	0.230816	1	1		Escherichia-coli-LamB	0.536745	0.180023	0.956552	1		AAC(6')-IId	0.432675	0.190169	0.927916	1		PER-5	0.763763	0.0443923	0.241383	1		arr-5	nan	nan	1	nan		vanE	0.453163	0.328397	1	1		PER-5	0.763763	0.0443923	0.241383	1		FOX-5	0.411196	0.247548	1	1		cphA4	0.47479	0.206045	1	1
AAC(6')-Ir	-0.451026	0.169261	0.821302	1		lnuE	-0.452023	0.275933	1	1		OXA-236	-0.387341	0.247727	1	1		acrS	0.409091	0.21907	0.957804	1		QnrB9	0.5	0.120263	0.66973	1		VEB-7	0.581818	0.0599054	0.373425	1		tet(38)	0.4	0.230816	1	1		Klebsiella-pneumoniae-acrA	0.536745	0.180023	0.956552	1		tet(G)	0.432675	0.190169	0.927916	1		QnrB15	0.763763	0.0443923	0.241383	1		arr-8	nan	nan	1	nan		dfrA12	0.450469	0.331759	1	1		QnrB15	0.763763	0.0443923	0.241383	1		FOX-9	0.411196	0.247548	1	1		Moraxella-catarrhalis-M35	0.46761	0.21427	1	1
AAC(6')-Isa	-0.451026	0.169261	0.821302	1		TEM-159	0.452023	0.275933	1	1		amrB	-0.381818	0.255306	1	1		APH(3')-Ia	-0.409091	0.21907	0.957804	1		QnrS6	0.5	0.120263	0.66973	1		AAC(3)-Ia	-0.579812	0.0610786	0.375993	1		tet(Y)	0.4	0.230816	1	1		Klebsiella-pneumoniae-OmpK35	0.536745	0.180023	0.956552	1		mdsA	0.431968	0.191002	0.927916	1		QnrB22	0.763763	0.0443923	0.241383	1		AxyX	nan	nan	1	nan		linG	0.450469	0.331759	1	1		QnrB22	0.763763	0.0443923	0.241383	1		GES-3	-0.411196	0.247548	1	1		FOX-10	0.466387	0.215688	1	1
carA	-0.451026	0.169261	0.821302	1		FosA6	0.443122	0.287052	1	1		arlR	0.381818	0.255306	1	1		mdtK	0.409091	0.21907	0.957804	1		rphB	0.5	0.120263	0.66973	1		MCR-2	-0.578589	0.0618009	0.375993	1		vanHD	0.4	0.230816	1	1		Klebsiella-pneumoniae-OmpK36	0.536745	0.180023	0.956552	1		lsaA	-0.430952	0.192203	0.927916	1		QnrB9	0.763763	0.0443923	0.241383	1		AxyY	nan	nan	1	nan		RbpA	-0.450469	0.331759	1	1		QnrB9	0.763763	0.0443923	0.241383	1		IMP-15	-0.411196	0.247548	1	1		FOX-8	0.462349	0.220399	1	1
CARB-22	-0.451026	0.169261	0.821302	1		BLA1	-0.439155	0.292067	1	1		Klebsiella-pneumoniae-acrA	0.381818	0.255306	1	1		MexF	0.409091	0.21907	0.957804	1		SHV-12	0.5	0.120263	0.66973	1		AAC(3)-Ib	0.578122	0.0620785	0.375993	1		vanHF	-0.4	0.230816	1	1		Klebsiella-pneumoniae-OmpK37	0.536745	0.180023	0.956552	1		CARB-7	0.427841	0.195907	0.927916	1		QnrS6	0.763763	0.0443923	0.241383	1		bacA	nan	nan	1	nan		AAC(3)-IIb	0.445435	0.338072	1	1		QnrS6	0.763763	0.0443923	0.241383	1		IMP-5	-0.411196	0.247548	1	1		msbA	0.460255	0.222863	1	1
CARB-3	-0.451026	0.169261	0.821302	1		AAC(2')-Ib	-0.436436	0.295526	1	1		OXA-46	-0.381818	0.255306	1	1		msrB	0.409091	0.21907	0.957804	1		SHV-147	0.5	0.120263	0.66973	1		OXA-236	0.578122	0.0620785	0.375993	1		dfrA7	0.39092	0.242881	1	1		lsaB	-0.536745	0.180023	0.956552	1		QnrB22	0.427841	0.195907	0.927916	1		SHV-12	0.763763	0.0443923	0.241383	1		baeR	nan	nan	1	nan		aadA9	0.445435	0.338072	1	1		SHV-12	0.763763	0.0443923	0.241383	1		JOHN-1-beta-lactamase	-0.411196	0.247548	1	1		tet(41)	0.460255	0.222863	1	1
CMY-10	-0.451026	0.169261	0.821302	1		AAC(6')-Ia	-0.436436	0.295526	1	1		sul2	0.381818	0.255306	1	1		pmrF	0.409091	0.21907	0.957804	1		SHV-156	0.5	0.120263	0.66973	1		aadA22	0.572727	0.0653401	0.384831	1		OXA-145	-0.390909	0.242895	1	1		marA	0.536745	0.180023	0.956552	1		AAC(6')-Ib11	0.42619	0.197888	0.927916	1		SHV-147	0.763763	0.0443923	0.241383	1		baeS	nan	nan	1	nan		Erm(39)	0.445435	0.338072	1	1		SHV-147	0.763763	0.0443923	0.241383	1		KPC-9	-0.411196	0.247548	1	1		CMY-1	0.45887	0.2245	1	1
CMY-49	-0.451026	0.169261	0.821302	1		APH(3')-IIa	-0.436436	0.295526	1	1		QepA2	0.381385	0.255906	1	1		CTX-M-107	0.400912	0.229622	0.957804	1		sul2	0.5	0.120263	0.66973	1		acrD	0.572727	0.0653401	0.384831	1		OXA-16	-0.390909	0.242895	1	1		mdtA	0.536745	0.180023	0.956552	1		QnrVC7	0.42619	0.197888	0.927916	1		SHV-156	0.763763	0.0443923	0.241383	1		BahA	nan	nan	1	nan		OCH-8	0.445435	0.338072	1	1		SHV-156	0.763763	0.0443923	0.241383	1		L1-beta-lactamase	-0.411196	0.247548	1	1		QnrVC7	0.45887	0.2245	1	1
CMY-55	-0.451026	0.169261	0.821302	1		fosA	0.436436	0.295526	1	1		tet(A)	0.378133	0.260431	1	1		aadA9	-0.400111	0.230671	0.957804	1		TEM-57	0.5	0.120263	0.66973	1		QnrS2	0.572727	0.0653401	0.384831	1		smeD	0.390909	0.242895	1	1		mdtB	0.536745	0.180023	0.956552	1		vanD	0.424517	0.199909	0.927916	1		SHV-64	0.763763	0.0443923	0.241383	1		bcr-1	nan	nan	1	nan		PvrR	0.445435	0.338072	1	1		SHV-64	0.763763	0.0443923	0.241383	1		MOX-8	0.411196	0.247548	1	1		abeS	0.458349	0.225116	1	1
CMY-83	-0.451026	0.169261	0.821302	1		MOX-3	-0.436436	0.295526	1	1		dfrA14	-0.372727	0.268046	1	1		Erm(39)	-0.400111	0.230671	0.957804	1		vanB	-0.5	0.120263	0.66973	1		tolC	0.572727	0.0653401	0.384831	1		vanSA	0.390909	0.242895	1	1		mdtC	0.536745	0.180023	0.956552	1		FosX	-0.422577	0.202265	0.927916	1		TEM-57	0.763763	0.0443923	0.241383	1		bcrA	nan	nan	1	nan		vanXD	0.445435	0.338072	1	1		TEM-57	0.763763	0.0443923	0.241383	1		norA	-0.411196	0.247548	1	1		adeF	0.457983	0.225551	1	1
CTX-M-152	-0.451026	0.169261	0.821302	1		OXA-56	-0.436436	0.295526	1	1		ErmX	0.372727	0.268046	1	1		AAC(6')-Iih	0.4	0.230816	0.957804	1		vanXO	0.5	0.120263	0.66973	1		AAC(6')-Ib-cr	0.568831	0.067763	0.396367	1		vanC	-0.387341	0.247727	1	1		mdtG	0.536745	0.180023	0.956552	1		y56-beta-lactamase	0.421097	0.204072	0.927916	1		vanTC	0.763763	0.0443923	0.241383	1		BEL-1	nan	nan	1	nan		MOX-9	-0.44475	0.338935	1	1		vanTC	0.763763	0.0443923	0.241383	1		OKP-A-9	-0.411196	0.247548	1	1		mtrC	0.457983	0.225551	1	1
CTX-M-42	-0.451026	0.169261	0.821302	1		ACT-9	0.431244	0.302177	1	1		OXA-363	-0.371761	0.269419	1	1		AAC(6')-Ir	0.4	0.230816	0.957804	1		vanZA	-0.5	0.120263	0.66973	1		vatH	0.565077	0.0701516	0.404695	1		norB	0.385337	0.250463	1	1		mdtK	0.536745	0.180023	0.956552	1		tetA(46)	-0.418718	0.206998	0.927916	1		vanXO	0.763763	0.0443923	0.241383	1		Bifidobacteria-intrinsic-ileS-conferring-resistance-to-mupirocin	nan	nan	1	nan		AAC(3)-Ib/AAC(6')-Ib''	-0.433461	0.353252	1	1		vanXO	0.763763	0.0443923	0.241383	1		OKP-B-1	-0.411196	0.247548	1	1		mgrB	0.4545	0.229703	1	1
DHA-10	-0.451026	0.169261	0.821302	1		CblA-1	-0.428571	0.305626	1	1		CAU-1-beta-lactamase	-0.364068	0.280483	1	1		AAC(6')-Isa	0.4	0.230816	0.957804	1		vanZF	-0.5	0.120263	0.66973	1		baeR	0.563636	0.0710823	0.404695	1		cat	0.381818	0.255306	1	1		mdtL	0.536745	0.180023	0.956552	1		PER-3	0.414039	0.212817	0.927916	1		Vibrio-cholerae-OmpT	0.763763	0.0443923	0.241383	1		BLA1	nan	nan	1	nan		AAC(6')-Ib	0.433461	0.353252	1	1		Vibrio-cholerae-OmpT	0.763763	0.0443923	0.241383	1		OXA-128	-0.411196	0.247548	1	1		OXA-119	-0.4545	0.229703	1	1
Erm(31)	-0.451026	0.169261	0.821302	1		evgS	-0.428571	0.305626	1	1		lnuE	-0.364068	0.280483	1	1		arr-8	-0.4	0.230816	0.957804	1		Vibrio-cholerae-OmpT	0.5	0.120263	0.66973	1		lnuC	0.563636	0.0710823	0.404695	1		ErmG	-0.381818	0.255306	1	1		OprM	0.536745	0.180023	0.956552	1		Pseudomonas-aeruginosa-emrE	0.414039	0.212817	0.927916	1		Vibrio-cholerae-OmpU	0.763763	0.0443923	0.241383	1		Bla2	nan	nan	1	nan		amrA	0.433461	0.353252	1	1		Vibrio-cholerae-OmpU	0.763763	0.0443923	0.241383	1		OXA-134	-0.411196	0.247548	1	1		aadA16	-0.451887	0.232842	1	1
FosB3	-0.451026	0.169261	0.821302	1		farB	0.428571	0.305626	1	1		APH(3')-IIIa	0.363636	0.28111	1	1		bacA	0.4	0.230816	0.957804	1		VIM-2	0.5	0.120263	0.66973	1		pmrE	0.563636	0.0710823	0.404695	1		lnuD	0.381818	0.255306	1	1		patA	0.536745	0.180023	0.956552	1		vanN	0.414039	0.212817	0.927916	1		VIM-2	0.763763	0.0443923	0.241383	1		BlaB-beta-lactamase	nan	nan	1	nan		ANT(3'')-IIb	-0.433461	0.353252	1	1		VIM-2	0.763763	0.0443923	0.241383	1		OXA-18	0.411196	0.247548	1	1		lrfA	0.445378	0.240752	1	1
KPC-9	-0.451026	0.169261	0.821302	1		lnuA	0.428571	0.305626	1	1		CfxA3	0.363636	0.28111	1	1		CARB-22	0.4	0.230816	0.957804	1		mexX	0.498908	0.121248	0.66973	1		CTX-M-83	0.562543	0.0717939	0.40604	1		OXA-118	-0.381818	0.255306	1	1		porin-OmpC	0.536745	0.180023	0.956552	1		smeS	0.413187	0.213888	0.927916	1		VIM-23	0.763763	0.0443923	0.241383	1		blaF	nan	nan	1	nan		arr-3	-0.433461	0.353252	1	1		VIM-23	0.763763	0.0443923	0.241383	1		OXA-362	-0.411196	0.247548	1	1		catQ	-0.443519	0.243036	1	1
L1-beta-lactamase	-0.451026	0.169261	0.821302	1		OXA-118	0.428571	0.305626	1	1		RbpA	0.357813	0.289648	1	1		CARB-3	0.4	0.230816	0.957804	1		OKP-B-11	-0.498908	0.121248	0.66973	1		aadA6	-0.56012	0.0733868	0.406963	1		tet32	0.381818	0.255306	1	1		sdiA	0.536745	0.180023	0.956552	1		aadA9	0.409527	0.218515	0.927916	1		aadA	0.75724	0.0477679	0.241383	1		blaR1	nan	nan	1	nan		OXA-182	-0.433461	0.353252	1	1		aadA	0.75724	0.0477679	0.241383	1		OXA-426	-0.411196	0.247548	1	1		OXA-21	-0.440015	0.247366	1	1
mdtN	-0.451026	0.169261	0.821302	1		OXA-31	-0.428571	0.305626	1	1		AAC(6')-Iad	-0.356891	0.291012	1	1		CMY-49	0.4	0.230816	0.957804	1		OXA-45	-0.498908	0.121248	0.66973	1		CMY-38	0.56012	0.0733868	0.406963	1		tetA(60)	0.381499	0.255749	1	1		Serratia-marcescens-Omp1	0.536745	0.180023	0.956552	1		Erm(39)	0.409527	0.218515	0.927916	1		aadA8	0.75724	0.0477679	0.241383	1		Brucella-suis-mprF	nan	nan	1	nan		OXA-371	-0.433461	0.353252	1	1		aadA8	0.75724	0.0477679	0.241383	1		OXA-63	-0.411196	0.247548	1	1		vanHO	0.437492	0.250508	1	1
MexD	-0.451026	0.169261	0.821302	1		tetB(46)	-0.428571	0.305626	1	1		cfrC	-0.356891	0.291012	1	1		CMY-55	0.4	0.230816	0.957804	1		vanTC	0.498908	0.121248	0.66973	1		FOX-1	-0.56012	0.0733868	0.406963	1		GES-3	0.377552	0.261244	1	1		tetA(46)	-0.536745	0.180023	0.956552	1		aadA22	0.409413	0.21866	0.927916	1		adeH	0.75724	0.0477679	0.241383	1		Burkholderia-pseudomallei-Omp38	nan	nan	1	nan		adeK	-0.428571	0.359514	1	1		adeH	0.75724	0.0477679	0.241383	1		OXY-3-1	-0.411196	0.247548	1	1		AAC(3)-Ib	-0.435432	0.253087	1	1
norA	-0.451026	0.169261	0.821302	1		tetT	0.428571	0.305626	1	1		mdtL	0.354545	0.294496	1	1		CMY-83	0.4	0.230816	0.957804	1		arr-5	0.494874	0.12493	0.66973	1		arr-2	0.554545	0.077137	0.41693	1		OXA-130	-0.377552	0.261244	1	1		tolC	0.536745	0.180023	0.956552	1		ANT(3'')-IIc	-0.409413	0.21866	0.927916	1		ANT(3'')-IIc	-0.75724	0.0477679	0.241383	1		carA	nan	nan	1	nan		ANT(3'')-IIa	0.428571	0.359514	1	1		ANT(3'')-IIc	-0.75724	0.0477679	0.241383	1		PER-3	0.411196	0.247548	1	1		opcM	0.435432	0.253087	1	1
OKP-A-9	-0.451026	0.169261	0.821302	1		mdsA	0.419169	0.317884	1	1		mtrA	0.354545	0.294496	1	1		CTX-M-152	0.4	0.230816	0.957804	1		AAC(6')-32	-0.491403	0.128151	0.66973	1		Klebsiella-pneumoniae-OmpK36	0.554545	0.077137	0.41693	1		vatC	-0.377552	0.261244	1	1		vgaC	0.536745	0.180023	0.956552	1		arr-8	0.409413	0.21866	0.927916	1		CMY-98	0.75724	0.0477679	0.241383	1		CARB-10	nan	nan	1	nan		APH(3'')-Ib	0.428571	0.359514	1	1		CMY-98	0.75724	0.0477679	0.241383	1		PER-4	-0.411196	0.247548	1	1		OXA-236	-0.435432	0.253087	1	1
OKP-B-1	-0.451026	0.169261	0.821302	1		CMY-48	-0.418561	0.318684	1	1		AAC(3)-Ic	0.352654	0.297321	1	1		CTX-M-42	0.4	0.230816	0.957804	1		ANT(6)-Ia	0.490909	0.128613	0.66973	1		Streptomyces-cinnamoneus-EF-Tu-mutants-conferring-resistance-to-elfamycin	0.554545	0.077137	0.41693	1		class-A-Rhodobacter-capsulatus-beta-lactamase	0.372727	0.268046	1	1		yojI	0.536745	0.180023	0.956552	1		ceoB	-0.409413	0.21866	0.927916	1		EreA	0.75724	0.0477679	0.241383	1		CARB-12	nan	nan	1	nan		CfxA4	0.428571	0.359514	1	1		EreA	0.75724	0.0477679	0.241383	1		PER-6	-0.411196	0.247548	1	1		OXY-1-1	-0.435432	0.253087	1	1
OXA-362	-0.451026	0.169261	0.821302	1		lsaC	0.414758	0.323704	1	1		vanXYC	0.351934	0.298401	1	1		determinant-of-bleomycin-resistance	-0.4	0.230816	0.957804	1		emrA	0.490909	0.128613	0.66973	1		vanRI	0.554545	0.077137	0.41693	1		Pseudomonas-aeruginosa-CpxR	-0.372727	0.268046	1	1		cphA5	0.531066	0.185861	0.956552	1		determinant-of-bleomycin-resistance	0.409413	0.21866	0.927916	1		ErmX	0.75724	0.0477679	0.241383	1		CARB-14	nan	nan	1	nan		CMY-4	0.428571	0.359514	1	1		ErmX	0.75724	0.0477679	0.241383	1		Pseudomonas-aeruginosa-emrE	0.411196	0.247548	1	1		SAT-1	0.435432	0.253087	1	1
OXA-426	-0.451026	0.169261	0.821302	1		AAC(6')-34	0.412393	0.326841	1	1		dfrA8	0.350584	0.300429	1	1		DHA-10	0.4	0.230816	0.957804	1		GES-26	0.490909	0.128613	0.66973	1		VEB-3	0.553008	0.078192	0.419201	1		APH(2'')-If	0.368523	0.274047	1	1		adeL	0.525	0.192195	0.956552	1		ErmS	0.409413	0.21866	0.927916	1		MexD	0.75724	0.0477679	0.241383	1		CARB-16	nan	nan	1	nan		golS	-0.428571	0.359514	1	1		MexD	0.75724	0.0477679	0.241383	1		qepA	-0.411196	0.247548	1	1		vanYM	0.435432	0.253087	1	1
OXY-3-1	-0.451026	0.169261	0.821302	1		aadA14	-0.412393	0.326841	1	1		MIR-16	0.350584	0.300429	1	1		Erm(31)	0.4	0.230816	0.957804	1		mdtP	0.490909	0.128613	0.66973	1		catB10	0.550207	0.0801383	0.419201	1		OXA-349	-0.368523	0.274047	1	1		arlS	-0.525	0.192195	0.956552	1		IMP-15	0.409413	0.21866	0.927916	1		OXA-118	-0.75724	0.0477679	0.241383	1		CARB-19	nan	nan	1	nan		lnuC	0.428571	0.359514	1	1		OXA-118	-0.75724	0.0477679	0.241383	1		QnrB15	-0.411196	0.247548	1	1		acrB	0.43515	0.253441	1	1
PER-4	-0.451026	0.169261	0.821302	1		ACT-13	0.412393	0.326841	1	1		OXA-130	-0.350584	0.300429	1	1		ErmS	-0.4	0.230816	0.957804	1		mefC	-0.490909	0.128613	0.66973	1		abeM	-0.545455	0.0835089	0.419201	1		AAC(6')-I30	0.364068	0.280483	1	1		aadA4	-0.515425	0.202395	0.956552	1		IMP-5	0.409413	0.21866	0.927916	1		pp-flo	0.75724	0.0477679	0.241383	1		CARB-2	nan	nan	1	nan		mdtE	0.428571	0.359514	1	1		pp-flo	0.75724	0.0477679	0.241383	1		QnrB22	-0.411196	0.247548	1	1		bacA	0.43515	0.253441	1	1
qepA	-0.451026	0.169261	0.821302	1		ACT-17	0.412393	0.326841	1	1		vatC	-0.350584	0.300429	1	1		FosB3	0.4	0.230816	0.957804	1		mexL	0.490909	0.128613	0.66973	1		ACT-12	0.545455	0.0835089	0.419201	1		vanRC	0.363636	0.28111	1	1		mtrC	0.515425	0.202395	0.956552	1		JOHN-1-beta-lactamase	0.409413	0.21866	0.927916	1		rphA	0.75724	0.0477679	0.241383	1		CARB-22	nan	nan	1	nan		MvaT	0.428571	0.359514	1	1		rphA	0.75724	0.0477679	0.241383	1		QnrB28	-0.411196	0.247548	1	1		macA	0.43515	0.253441	1	1
QnrB15	-0.451026	0.169261	0.821302	1		ACT-2	0.412393	0.326841	1	1		AAC(6')-IIc	-0.348932	0.302921	1	1		golS	0.4	0.230816	0.957804	1		tet(L)	0.490909	0.128613	0.66973	1		AxyX	-0.543434	0.0849684	0.419201	1		adeC	-0.358236	0.289023	1	1		acrE	0.512348	0.205725	0.956552	1		mdtE	0.409413	0.21866	0.927916	1		SHV-188	0.75724	0.0477679	0.241383	1		CARB-3	nan	nan	1	nan		OXA-205	0.428571	0.359514	1	1		SHV-188	0.75724	0.0477679	0.241383	1		QnrB31	-0.411196	0.247548	1	1		mexQ	0.43515	0.253441	1	1
QnrB28	-0.451026	0.169261	0.821302	1		ACT-29	0.412393	0.326841	1	1		OXA-397	-0.348932	0.302921	1	1		IMP-15	-0.4	0.230816	0.957804	1		yojI	0.490909	0.128613	0.66973	1		TEM-183	0.53936	0.0879605	0.419201	1		mphD	-0.354545	0.294496	1	1		baeR	0.512348	0.205725	0.956552	1		OXA-128	0.409413	0.21866	0.927916	1		sul2	0.75724	0.0477679	0.241383	1		CARB-4	nan	nan	1	nan		QnrS5	0.428571	0.359514	1	1		sul2	0.75724	0.0477679	0.241383	1		QnrB9	-0.411196	0.247548	1	1		AAC(6')-Ib10	-0.430848	0.258871	1	1
QnrB31	-0.451026	0.169261	0.821302	1		APH(2'')-Ig	0.412393	0.326841	1	1		marA	0.345455	0.3082	1	1		IMP-5	-0.4	0.230816	0.957804	1		FosA6	0.487473	0.131858	0.682464	1		lrfA	0.537587	0.0892829	0.419201	1		cml	0.350584	0.300429	1	1		catS	-0.512348	0.205725	0.956552	1		OXA-134	0.409413	0.21866	0.927916	1		tet(39)	-0.75724	0.0477679	0.241383	1		CARB-7	nan	nan	1	nan		ramA	-0.428571	0.359514	1	1		tet(39)	-0.75724	0.0477679	0.241383	1		QnrC	0.411196	0.247548	1	1		FOX-4	0.430848	0.258871	1	1
QnrB9	-0.451026	0.169261	0.821302	1		Bla2	0.412393	0.326841	1	1		mdtA	0.345455	0.3082	1	1		JOHN-1-beta-lactamase	-0.4	0.230816	0.957804	1		dfrC	0.484345	0.134853	0.689742	1		aadA13	0.536364	0.0902024	0.419201	1		ACT-4	-0.346977	0.305883	1	1		EreB	0.512348	0.205725	0.956552	1		OXA-63	0.409413	0.21866	0.927916	1		tet(40)	0.75724	0.0477679	0.241383	1		CARB-8	nan	nan	1	nan		tet(L)	0.428571	0.359514	1	1		tet(40)	0.75724	0.0477679	0.241383	1		QnrS6	-0.411196	0.247548	1	1		dfrF	0.426782	0.264055	1	1
QnrS6	-0.451026	0.169261	0.821302	1		cat-TC	-0.412393	0.326841	1	1		iri	0.34202	0.313459	1	1		L1-beta-lactamase	0.4	0.230816	0.957804	1		acrE	0.481818	0.137302	0.689742	1		dfrA7	0.533939	0.0920424	0.419201	1		OXA-21	0.346977	0.305883	1	1		Escherichia-coli-acrA	0.512348	0.205725	0.956552	1		patB	-0.409413	0.21866	0.927916	1		tet(G)	0.75724	0.0477679	0.241383	1		CARB-9	nan	nan	1	nan		tetT	0.428571	0.359514	1	1		tet(G)	0.75724	0.0477679	0.241383	1		SFH-1	-0.411196	0.247548	1	1		MCR-3	0.426782	0.264055	1	1
SFH-1	-0.451026	0.169261	0.821302	1		catB7	-0.412393	0.326841	1	1		adeC	-0.339627	0.31715	1	1		OKP-A-9	0.4	0.230816	0.957804	1		emrY	0.481818	0.137302	0.689742	1		mexV	-0.532132	0.0934284	0.419201	1		tet(30)	-0.346977	0.305883	1	1		Escherichia-coli-mdfA	0.512348	0.205725	0.956552	1		PER-6	0.409413	0.21866	0.927916	1		tet32	0.75724	0.0477679	0.241383	1		cat	nan	nan	1	nan		vanO	0.428571	0.359514	1	1		tet32	0.75724	0.0477679	0.241383	1		SHV-12	-0.411196	0.247548	1	1		OXA-16	0.426782	0.264055	1	1
SHV-12	-0.451026	0.169261	0.821302	1		ceoA	-0.412393	0.326841	1	1		vanTG	-0.339627	0.31715	1	1		OXA-128	-0.4	0.230816	0.957804	1		ErmX	0.481818	0.137302	0.689742	1		APH(2'')-IVa	0.531872	0.0936294	0.419201	1		CfxA5	0.346242	0.307	1	1		Escherichia-coli-MipA	0.512348	0.205725	0.956552	1		tet(39)	-0.409413	0.21866	0.927916	1		vanSI	-0.75724	0.0477679	0.241383	1		cat-TC	nan	nan	1	nan		vanRA	0.428571	0.359514	1	1		vanSI	-0.75724	0.0477679	0.241383	1		SHV-147	-0.411196	0.247548	1	1		catII	0.421681	0.270626	1	1
SHV-147	-0.451026	0.169261	0.821302	1		CMY-104	0.412393	0.326841	1	1		dfrA12	-0.339464	0.317402	1	1		OXA-134	-0.4	0.230816	0.957804	1		OXA-118	0.481818	0.137302	0.689742	1		CTX-M-9	0.531872	0.0936294	0.419201	1		msrE	-0.345455	0.3082	1	1		H-NS	0.512348	0.205725	0.956552	1		vatD	0.409413	0.21866	0.927916	1		AAC(6')-Ip	0.73721	0.0589348	0.284352	1		catB10	nan	nan	1	nan		vanRG	0.428571	0.359514	1	1		AAC(6')-Ip	0.73721	0.0589348	0.284352	1		SHV-156	-0.411196	0.247548	1	1		APH(6)-Id	-0.418414	0.274876	1	1
SHV-156	-0.451026	0.169261	0.821302	1		cphA2	0.412393	0.326841	1	1		AAC(6')-31	-0.3371	0.321071	1	1		OXA-362	0.4	0.230816	0.957804	1		MOX-9	-0.480811	0.138286	0.690619	1		FOX-8	-0.531872	0.0936294	0.419201	1		ACT-37	-0.34202	0.313459	1	1		mdtH	0.512348	0.205725	0.956552	1		ykkD	0.409413	0.21866	0.927916	1		ACT-22	0.73721	0.0589348	0.284352	1		catB2	nan	nan	1	nan		vanRL	0.428571	0.359514	1	1		ACT-22	0.73721	0.0589348	0.284352	1		TEM-105	-0.411196	0.247548	1	1		Enterobacter-cloacae-rob	0.418414	0.274876	1	1
TEM-105	-0.451026	0.169261	0.821302	1		CTX-M-26	0.412393	0.326841	1	1		AAC(6')-Iaf	-0.3371	0.321071	1	1		OXA-63	-0.4	0.230816	0.957804	1		imiS	-0.479199	0.139868	0.694462	1		vgaB	-0.531872	0.0936294	0.419201	1		arr-1	0.337131	0.321023	1	1		mdtM	0.512348	0.205725	0.956552	1		AIM-1	0.405877	0.223184	0.927916	1		CARB-2	0.73721	0.0589348	0.284352	1		catB3	nan	nan	1	nan		vanWG	-0.428571	0.359514	1	1		CARB-2	0.73721	0.0589348	0.284352	1		TEM-57	-0.411196	0.247548	1	1		Escherichia-coli-emrE	0.418414	0.274876	1	1
TEM-57	-0.451026	0.169261	0.821302	1		CTX-M-68	-0.412393	0.326841	1	1		CMY-56	-0.3371	0.321071	1	1		PER-4	0.4	0.230816	0.957804	1		ErmQ	0.475854	0.143187	0.70683	1		AAC(2')-Ib	0.530379	0.0947859	0.419201	1		OXA-24	0.3371	0.321071	1	1		pmrF	0.512348	0.205725	0.956552	1		oleC	0.405877	0.223184	0.927916	1		CMY-38	0.73721	0.0589348	0.284352	1		catB6	nan	nan	1	nan		TLA-3	0.414431	0.377831	1	1		CMY-38	0.73721	0.0589348	0.284352	1		tet(38)	0.411196	0.247548	1	1		lsaB	-0.418414	0.274876	1	1
vanXO	-0.451026	0.169261	0.821302	1		FosA4	0.412393	0.326841	1	1		FosA4	0.3371	0.321071	1	1		PER-6	-0.4	0.230816	0.957804	1		evgS	0.472727	0.146331	0.71391	1		mexQ	-0.527273	0.0972212	0.419201	1		arr-5	0.336935	0.321327	1	1		tetB(46)	-0.512348	0.205725	0.956552	1		OXA-363	-0.405877	0.223184	0.927916	1		LRA-1	0.73721	0.0589348	0.284352	1		catB7	nan	nan	1	nan		AAC(6')-31	0.408248	0.385934	1	1		LRA-1	0.73721	0.0589348	0.284352	1		tet(Y)	0.411196	0.247548	1	1		SAT-4	0.418414	0.274876	1	1
Vibrio-cholerae-OmpT	-0.451026	0.169261	0.821302	1		GOB-1-beta-lactamase	0.412393	0.326841	1	1		acrF	0.336364	0.322217	1	1		QnrB15	0.4	0.230816	0.957804	1		ACT-28	0.47194	0.147129	0.71391	1		tet(H)	-0.526462	0.0978634	0.419201	1		aadA5	0.336364	0.322217	1	1		ACT-4	0.506878	0.211706	0.956552	1		mefE	-0.404761	0.224623	0.927916	1		oleC	0.73721	0.0589348	0.284352	1		catB8	nan	nan	1	nan		AAC(6')-Iaf	0.408248	0.385934	1	1		oleC	0.73721	0.0589348	0.284352	1		vanHD	0.411196	0.247548	1	1		fosA	0.417606	0.275931	1	1
VIM-2	-0.451026	0.169261	0.821302	1		mexM	0.412393	0.326841	1	1		arnA	0.336364	0.322217	1	1		QnrB9	0.4	0.230816	0.957804	1		qacB	0.47194	0.147129	0.71391	1		cphA5	-0.526091	0.098158	0.419201	1		novA	0.336364	0.322217	1	1		OXY-4-1	0.506878	0.211706	0.956552	1		MOX-6	-0.404761	0.224623	0.927916	1		QnrD1	0.73721	0.0589348	0.284352	1		catB9	nan	nan	1	nan		aadA14	-0.408248	0.385934	1	1		QnrD1	0.73721	0.0589348	0.284352	1		vanN	0.411196	0.247548	1	1		tetA(60)	-0.415168	0.279128	1	1
AAC(6')-Ib10	-0.449149	0.171336	0.826671	1		OKP-B-11	-0.412393	0.326841	1	1		CRP	0.336364	0.322217	1	1		QnrS6	0.4	0.230816	0.957804	1		CMY-79	0.46925	0.149875	0.723125	1		OXA-181	0.526091	0.098158	0.419201	1		tetO	0.336364	0.322217	1	1		vanSO	0.506878	0.211706	0.956552	1		oprA	-0.404761	0.224623	0.927916	1		QnrVC3	0.73721	0.0589348	0.284352	1		catI	nan	nan	1	nan		abcA	-0.408248	0.385934	1	1		QnrVC3	0.73721	0.0589348	0.284352	1		vanXO	-0.411196	0.247548	1	1		AAC(6')-34	0.412514	0.282627	1	1
OXA-363	0.447131	0.173583	0.82963	1		opcM	0.412393	0.326841	1	1		MuxC	-0.336364	0.322217	1	1		SHV-12	0.4	0.230816	0.957804	1		adeS	-0.463636	0.1557	0.732318	1		lnuG	-0.525876	0.0983288	0.419201	1		tetW	0.336364	0.322217	1	1		catII	0.503115	0.215867	0.956552	1		sul3	0.403796	0.225871	0.927916	1		ErmT	0.693375	0.0874779	0.417353	1		catII	nan	nan	1	nan		CARB-16	0.408248	0.385934	1	1		ErmT	0.693375	0.0874779	0.417353	1		vatD	-0.411196	0.247548	1	1		ACT-13	0.412514	0.282627	1	1
APH(2'')-Ie	-0.446169	0.17466	0.82963	1		OXA-192	-0.412393	0.326841	1	1		porin-OmpC	0.336364	0.322217	1	1		SHV-147	0.4	0.230816	0.957804	1		Escherichia-coli-LamB	0.463636	0.1557	0.732318	1		OKP-B-12	0.525876	0.0983288	0.419201	1		vgaC	0.336364	0.322217	1	1		OXA-4	-0.503115	0.215867	0.956552	1		CARB-2	0.402381	0.227707	0.927916	1		sul3	0.693375	0.0874779	0.417353	1		catIII	nan	nan	1	nan		cat-TC	-0.408248	0.385934	1	1		sul3	0.693375	0.0874779	0.417353	1		Vibrio-cholerae-OmpT	-0.411196	0.247548	1	1		ACT-17	0.412514	0.282627	1	1
OXA-211	0.445988	0.174864	0.82963	1		OXA-22	0.412393	0.326841	1	1		msrC	0.333712	0.326365	1	1		SHV-156	0.4	0.230816	0.957804	1		mdtE	0.463636	0.1557	0.732318	1		OXA-146	-0.525876	0.0983288	0.419201	1		AAC(3)-Ib	-0.335311	0.323861	1	1		FosA4	0.495129	0.22482	0.956552	1		mdtF	0.400108	0.230674	0.927916	1		dfrA25	0.6742	0.101671	0.438776	1		catP	nan	nan	1	nan		catB7	-0.408248	0.385934	1	1		dfrA25	0.6742	0.101671	0.438776	1		VIM-2	-0.411196	0.247548	1	1		ACT-2	0.412514	0.282627	1	1
CTX-M-107	-0.442922	0.178323	0.834456	1		OXA-230	-0.412393	0.326841	1	1		mgrB	0.332107	0.328888	1	1		TEM-57	0.4	0.230816	0.957804	1		mtrE	0.463636	0.1557	0.732318	1		Vibrio-cholerae-OmpU	0.525876	0.0983288	0.419201	1		AAC(3)-Ic	0.335311	0.323861	1	1		amrA	0.493881	0.226234	0.956552	1		NPS-1	0.400108	0.230674	0.927916	1		efpA	0.6742	0.101671	0.438776	1		catQ	nan	nan	1	nan		ceoA	-0.408248	0.385934	1	1		efpA	0.6742	0.101671	0.438776	1		ykkD	-0.411196	0.247548	1	1		ACT-29	0.412514	0.282627	1	1
AER-1	0.441915	0.179469	0.834456	1		OXA-355	-0.412393	0.326841	1	1		vatH	0.332107	0.328888	1	1		tet37	-0.4	0.230816	0.957804	1		SHV-180	0.463286	0.156068	0.732318	1		cmlB	0.525422	0.0986899	0.419201	1		OXA-236	-0.335311	0.323861	1	1		EBR-1-beta-lactamase	-0.493881	0.226234	0.956552	1		VEB-6	0.4	0.230816	0.927916	1		RbpA	0.6742	0.101671	0.438776	1		catS	nan	nan	1	nan		cmlA6	0.408248	0.385934	1	1		RbpA	0.6742	0.101671	0.438776	1		AxyY	-0.411074	0.247707	1	1		APH(2'')-Ig	0.412514	0.282627	1	1
catB8	-0.441915	0.179469	0.834456	1		OXA-36	0.412393	0.326841	1	1		vatE	0.330289	0.331756	1	1		vanXO	0.4	0.230816	0.957804	1		cfrC	-0.460984	0.158498	0.739658	1		CMY-48	0.524404	0.0995039	0.419201	1		vatH	0.332107	0.328888	1	1		aadA5	-0.48795	0.233009	0.956552	1		vatE	0.399101	0.231996	0.927916	1		aadA13	0.668153	0.106354	0.438776	1		CAU-1-beta-lactamase	nan	nan	1	nan		CMY-56	0.408248	0.385934	1	1		aadA13	0.668153	0.106354	0.438776	1		CblA-1	-0.411074	0.247707	1	1		Bla2	0.412514	0.282627	1	1
CMY-38	-0.437195	0.184891	0.834456	1		OXA-45	-0.412393	0.326841	1	1		AAC(6')-Ie-APH(2'')-Ia	0.327273	0.336544	1	1		vatD	-0.4	0.230816	0.957804	1		fexA	-0.458456	0.161192	0.743477	1		dfrA25	0.523919	0.0998932	0.419201	1		adeA	-0.330289	0.331756	1	1		class-A-Rhodobacter-capsulatus-beta-lactamase	-0.48795	0.233009	0.956552	1		vanXYC	-0.398267	0.233093	0.927916	1		aadA4	0.668153	0.106354	0.438776	1		CblA-1	nan	nan	1	nan		CTX-M-132	0.408248	0.385934	1	1		aadA4	0.668153	0.106354	0.438776	1		bcr-1	0.403727	0.25737	1	1		CMY-104	0.412514	0.282627	1	1
OXA-257	0.437195	0.184891	0.834456	1		qacA	0.412393	0.326841	1	1		ANT(6)-Ib	0.327273	0.336544	1	1		Vibrio-cholerae-OmpT	0.4	0.230816	0.957804	1		CTX-M-6	-0.457662	0.162043	0.743477	1		AAC(6')-Ib11	0.521071	0.102198	0.419201	1		ANT(3'')-IIc	-0.327273	0.336544	1	1		macA	0.48795	0.233009	0.956552	1		FosA2	-0.397619	0.233947	0.927916	1		aadA7	-0.668153	0.106354	0.438776	1		CcrA-beta-lactamase	nan	nan	1	nan		CTX-M-68	-0.408248	0.385934	1	1		aadA7	-0.668153	0.106354	0.438776	1		aadA9	0.400907	0.261129	1	1		cphA2	0.412514	0.282627	1	1
CMY-98	-0.432803	0.190018	0.834456	1		QnrB38	0.412393	0.326841	1	1		bacA	0.327273	0.336544	1	1		VIM-2	0.4	0.230816	0.957804	1		ceoB	-0.454545	0.165411	0.743477	1		AAC(6')-Ia	0.520309	0.10282	0.419201	1		mdtE	0.327273	0.336544	1	1		rphA	0.48795	0.233009	0.956552	1		CMY-93	-0.39573	0.236448	0.927916	1		acrB	0.668153	0.106354	0.438776	1		cdeA	nan	nan	1	nan		dfrA19	0.408248	0.385934	1	1		acrB	0.668153	0.106354	0.438776	1		Erm(39)	0.400907	0.261129	1	1		CTX-M-26	0.412514	0.282627	1	1
msrE	0.432803	0.190018	0.834456	1		QnrB5	0.412393	0.326841	1	1		ErmF	0.327273	0.336544	1	1		ykkD	-0.4	0.230816	0.957804	1		emrB	0.454545	0.165411	0.743477	1		CTX-M-78	-0.520309	0.10282	0.419201	1		mexK	-0.327273	0.336544	1	1		adeA	-0.463553	0.261812	0.956552	1		tet(L)	0.395456	0.236812	0.927916	1		ACT-12	0.668153	0.106354	0.438776	1		ceoA	nan	nan	1	nan		DHA-16	0.408248	0.385934	1	1		ACT-12	0.668153	0.106354	0.438776	1		plasmid-encoded-cat-(pp-cat)	0.400907	0.261129	1	1		GOB-1-beta-lactamase	0.412514	0.282627	1	1
oprA	0.432803	0.190018	0.834456	1		SAT-1	0.412393	0.326841	1	1		TaeA	0.327273	0.336544	1	1		FOX-8	-0.398904	0.232255	0.957804	1		Escherichia-coli-acrA	0.454545	0.165411	0.743477	1		OXA-56	0.520309	0.10282	0.419201	1		QnrS2	-0.327273	0.336544	1	1		arlR	0.463553	0.261812	0.956552	1		AAC(6')-Iad	0.393193	0.239829	0.927916	1		APH(3'')-Ib	0.668153	0.106354	0.438776	1		ceoB	nan	nan	1	nan		Erm(47)	0.408248	0.385934	1	1		APH(3'')-Ib	0.668153	0.106354	0.438776	1		OXA-119	-0.398806	0.263947	1	1		mexM	0.412514	0.282627	1	1
OXA-215	0.432472	0.190408	0.834456	1		srmB	-0.412393	0.326841	1	1		TEM-17	0.327273	0.336544	1	1		AAC(6')-Ii	-0.391036	0.242725	0.957804	1		mphG	-0.454545	0.165411	0.743477	1		Klebsiella-pneumoniae-OmpK35	0.518182	0.104569	0.419201	1		vanSI	-0.327273	0.336544	1	1		CMY-4	0.463553	0.261812	0.956552	1		dfrA10	0.393193	0.239829	0.927916	1		APH(6)-Id	0.668153	0.106354	0.438776	1		cepA-beta-lactamase	nan	nan	1	nan		MIR-1	0.408248	0.385934	1	1		APH(6)-Id	0.668153	0.106354	0.438776	1		tet32	0.398803	0.263951	1	1		OXA-22	0.412514	0.282627	1	1
OXA-324	-0.432472	0.190408	0.834456	1		TEM-166	0.412393	0.326841	1	1		tolC	0.327273	0.336544	1	1		CARB-7	0.391036	0.242725	0.957804	1		tet32	0.454545	0.165411	0.743477	1		Klebsiella-pneumoniae-OmpK37	0.518182	0.104569	0.419201	1		cmlB	0.32715	0.336739	1	1		lmrC	-0.463553	0.261812	0.956552	1		EreA	0.390803	0.243038	0.927916	1		arr-1	0.668153	0.106354	0.438776	1		CEPH-A3	nan	nan	1	nan		OKP-B-11	-0.408248	0.385934	1	1		arr-1	0.668153	0.106354	0.438776	1		tetB(P)	0.398803	0.263951	1	1		OXA-36	0.412514	0.282627	1	1
Erm(33)	-0.432226	0.190697	0.834456	1		TEM-211	0.412393	0.326841	1	1		CARB-19	0.323748	0.34218	1	1		CTX-M-40	-0.391036	0.242725	0.957804	1		adeF	-0.451026	0.169261	0.748369	1		tet(39)	-0.518182	0.104569	0.419201	1		NmcR	-0.32715	0.336739	1	1		mel	-0.463553	0.261812	0.956552	1		lnuA	-0.390803	0.243038	0.927916	1		bacA	0.668153	0.106354	0.438776	1		CepS-beta-lactamase	nan	nan	1	nan		otrC	-0.408248	0.385934	1	1		bacA	0.668153	0.106354	0.438776	1		vanUG	-0.398803	0.263951	1	1		qacA	0.412514	0.282627	1	1
mdtM	-0.428247	0.195421	0.834456	1		vanB	-0.412393	0.326841	1	1		dfrA21	-0.323748	0.34218	1	1		OXA-278	-0.391036	0.242725	0.957804	1		OXA-97	-0.451026	0.169261	0.748369	1		vanRA	0.518182	0.104569	0.419201	1		dfrA1	0.324177	0.341491	1	1		OXA-347	0.463553	0.261812	0.956552	1		pp-flo	0.390803	0.243038	0.927916	1		CfxA2	-0.668153	0.106354	0.438776	1		cfrC	nan	nan	1	nan		OXA-11	0.408248	0.385934	1	1		CfxA2	-0.668153	0.106354	0.438776	1		LCR-1	-0.393863	0.270637	1	1		QnrB38	0.412514	0.282627	1	1
patA	-0.428247	0.195421	0.834456	1		vanHB	0.412393	0.326841	1	1		adeA	-0.321114	0.346422	1	1		QnrB22	0.391036	0.242725	0.957804	1		ROB-1	0.450935	0.169362	0.748369	1		VEB-1	0.518182	0.104569	0.419201	1		APH(3')-VIa	0.323748	0.34218	1	1		tet(G)	0.463553	0.261812	0.956552	1		smeB	-0.390803	0.243038	0.927916	1		CMY-4	0.668153	0.106354	0.438776	1		CfxA2	nan	nan	1	nan		OXA-192	-0.408248	0.385934	1	1		CMY-4	0.668153	0.106354	0.438776	1		dfrA12	-0.391304	0.274134	1	1		QnrB5	0.412514	0.282627	1	1
adeL	0.425258	0.199012	0.834456	1		vanYB	0.412393	0.326841	1	1		dfrF	0.318182	0.351174	1	1		dfrA7	0.39092	0.242881	0.957804	1		smeS	0.44956	0.170881	0.748369	1		amrA	0.515932	0.106438	0.419201	1		ROB-1	-0.323748	0.34218	1	1		TriC	0.463553	0.261812	0.956552	1		MOX-4	-0.390539	0.243394	0.927916	1		CRP	0.668153	0.106354	0.438776	1		CfxA3	nan	nan	1	nan		OXA-230	-0.408248	0.385934	1	1		CRP	0.668153	0.106354	0.438776	1		OXA-198	0.387709	0.279084	1	1		TEM-166	0.412514	0.282627	1	1
SHV-188	-0.424658	0.199738	0.834456	1		vanYM	0.412393	0.326841	1	1		lnuB	-0.318182	0.351174	1	1		TLA-1	-0.39092	0.242881	0.957804	1		tetB(48)	0.44956	0.170881	0.748369	1		OXA-212	-0.513783	0.108243	0.419201	1		catB2	-0.318907	0.349995	1	1		VEB-1	0.463553	0.261812	0.956552	1		AAC(6')-Ib-cr	0.38971	0.244514	0.927916	1		emrA	0.668153	0.106354	0.438776	1		CfxA4	nan	nan	1	nan		OXA-256	0.408248	0.385934	1	1		emrA	0.668153	0.106354	0.438776	1		abeS	-0.387082	0.279951	1	1		TEM-211	0.412514	0.282627	1	1
mphD	0.423691	0.200909	0.834456	1		vanZA	-0.412393	0.326841	1	1		mexN	-0.318182	0.351174	1	1		adeH	0.390909	0.242895	0.957804	1		acrD	0.445455	0.175462	0.749224	1		AAC(2')-Ic	0.512392	0.109421	0.419201	1		evgS	0.318182	0.351174	1	1		smeS	0.45	0.278443	0.956552	1		cmlA4	0.38812	0.246668	0.927916	1		Enterobacter-cloacae-rob	0.668153	0.106354	0.438776	1		CfxA5	nan	nan	1	nan		OXA-355	-0.408248	0.385934	1	1		Enterobacter-cloacae-rob	0.668153	0.106354	0.438776	1		CfxA6	0.386532	0.280714	1	1		vanHB	0.412514	0.282627	1	1
pmrE	-0.423691	0.200909	0.834456	1		vanZF	-0.412393	0.326841	1	1		yojI	0.318182	0.351174	1	1		cmlA5	-0.390909	0.242895	0.957804	1		arnA	0.445455	0.175462	0.749224	1		OXA-326	-0.512392	0.109421	0.419201	1		golS	0.318182	0.351174	1	1		fosA	0.447214	0.281917	0.956552	1		MCR-1	-0.386151	0.24935	0.927916	1		msbA	0.668153	0.106354	0.438776	1		CfxA6	nan	nan	1	nan		OXA-45	-0.408248	0.385934	1	1		msbA	0.668153	0.106354	0.438776	1		Escherichia-coli-emrE	-0.386532	0.280714	1	1		vanYB	0.412514	0.282627	1	1
smeS	-0.422999	0.201751	0.834456	1		VIM-35	0.412393	0.326841	1	1		vanD	0.314643	0.356951	1	1		cmlB1	-0.390909	0.242895	0.957804	1		Klebsiella-pneumoniae-acrA	0.445455	0.175462	0.749224	1		OXA-418	-0.512392	0.109421	0.419201	1		CMY-105	0.315877	0.354931	1	1		ErmX	0.439155	0.292067	0.956552	1		MCR-3	-0.386151	0.24935	0.927916	1		MuxB	-0.668153	0.106354	0.438776	1		Chlamydia-trachomatis-intrinsic-murA-conferring-resistance-to-fosfomycin	nan	nan	1	nan		OXA-71	0.408248	0.385934	1	1		MuxB	-0.668153	0.106354	0.438776	1		lnuD	0.386532	0.280714	1	1		VIM-35	0.412514	0.282627	1	1
Escherichia-coli-LamB	-0.419135	0.206483	0.834456	1		aadA25	-0.409159	0.331152	1	1		lrfA	0.314352	0.357428	1	1		OprM	0.390909	0.242895	0.957804	1		MexE	0.445455	0.175462	0.749224	1		SHV-64	0.512392	0.109421	0.419201	1		AAC(6')-Ib10	0.314643	0.356951	1	1		MOX-2	0.439155	0.292067	0.956552	1		mexL	0.386151	0.24935	0.927916	1		MuxC	-0.668153	0.106354	0.438776	1		cipA	nan	nan	1	nan		pgpB	0.408248	0.385934	1	1		MuxC	-0.668153	0.106354	0.438776	1		vanRL	0.381555	0.28766	1	1		CMY-93	0.410798	0.284901	1	1
tetB(60)	-0.419135	0.206483	0.834456	1		aadA5	-0.404762	0.337049	1	1		FosA5	0.31194	0.361393	1	1		tetQ	-0.390909	0.242895	0.957804	1		pp-flo	0.445455	0.175462	0.749224	1		vanYA	-0.512392	0.109421	0.419201	1		tet(33)	0.312279	0.360834	1	1		OXA-210	0.439155	0.292067	0.956552	1		CRP	0.381499	0.255749	0.927916	1		Nocardia-rifampin-resistant-beta-subunit-of-RNA-polymerase-(rpoB2)	0.668153	0.106354	0.438776	1		class-A-Rhodobacter-capsulatus-beta-lactamase	nan	nan	1	nan		QnrA5	0.408248	0.385934	1	1		Nocardia-rifampin-resistant-beta-subunit-of-RNA-polymerase-(rpoB2)	0.668153	0.106354	0.438776	1		AAC(3)-Ia	-0.376542	0.29474	1	1		cmeB	0.410045	0.2859	1	1
BahA	0.417322	0.208725	0.834456	1		ANT(3'')-IIa	-0.404762	0.337049	1	1		AAC(6')-33	-0.310132	0.364379	1	1		vanVB	0.387245	0.247858	0.957804	1		catB2	0.441915	0.179469	0.762399	1		VIM-23	0.512392	0.109421	0.419201	1		floR	0.309796	0.364936	1	1		tetB(48)	0.429521	0.304399	0.956552	1		vanYG1	-0.377973	0.260655	0.927916	1		oqxB	0.668153	0.106354	0.438776	1		clbA	nan	nan	1	nan		QnrB4	0.408248	0.385934	1	1		oqxB	0.668153	0.106354	0.438776	1		AAC(3)-IIIc	-0.376542	0.29474	1	1		OXA-20	-0.410045	0.2859	1	1
OXA-2	0.417322	0.208725	0.834456	1		EreA	-0.404762	0.337049	1	1		CTX-M-95	0.310132	0.364379	1	1		imiS	-0.386151	0.24935	0.957804	1		NmcR	-0.441157	0.180333	0.762399	1		emrA	0.509091	0.112249	0.419201	1		gadW	0.309091	0.366104	1	1		GES-2	0.425	0.310259	0.956552	1		sdiA	-0.376846	0.262233	0.927916	1		OXA-334	-0.668153	0.106354	0.438776	1		clbB	nan	nan	1	nan		Sed1-beta-lactamase	0.408248	0.385934	1	1		OXA-334	-0.668153	0.106354	0.438776	1		ACT-28	-0.376542	0.29474	1	1		TriC	0.410045	0.2859	1	1
ACT-30	-0.417197	0.20888	0.834456	1		mdsB	0.404762	0.337049	1	1		FosA3	-0.310132	0.364379	1	1		vatE	-0.385337	0.250463	0.957804	1		cipA	-0.439372	0.182378	0.763078	1		msbA	0.509091	0.112249	0.419201	1		APH(6)-Ic	-0.307323	0.369042	1	1		AAC(6')-31	-0.422577	0.313418	0.956552	1		CfxA3	0.372194	0.268804	0.927916	1		pmrE	0.668153	0.106354	0.438776	1		cmeB	nan	nan	1	nan		smeC	0.408248	0.385934	1	1		pmrE	0.668153	0.106354	0.438776	1		MIR-1	0.376542	0.29474	1	1		VatI	0.408544	0.287899	1	1
CepS-beta-lactamase	0.416853	0.209307	0.834456	1		mexN	0.404762	0.337049	1	1		vanF	0.310132	0.364379	1	1		acrD	0.381818	0.255306	0.957804	1		aadA5	0.436364	0.185855	0.763078	1		OprJ	0.509091	0.112249	0.419201	1		OXA-1	0.30706	0.36948	1	1		AAC(6')-34	0.422577	0.313418	0.956552	1		OXA-20	0.372194	0.268804	0.927916	1		ramA	0.668153	0.106354	0.438776	1		cml	nan	nan	1	nan		srmB	-0.408248	0.385934	1	1		ramA	0.668153	0.106354	0.438776	1		qacB	-0.376542	0.29474	1	1		CMY-51	0.407563	0.289209	1	1
Pseudomonas-aeruginosa-soxR	-0.41458	0.212141	0.834456	1		MuxA	-0.404762	0.337049	1	1		emrB	0.309091	0.366104	1	1		CfxA3	-0.381818	0.255306	0.957804	1		cepA-beta-lactamase	-0.436364	0.185855	0.763078	1		rosA	0.509091	0.112249	0.419201	1		aadA9	-0.305348	0.372337	1	1		AAC(6')-Iaf	-0.422577	0.313418	0.956552	1		TEM-159	0.369829	0.272176	0.927916	1		tet34	0.668153	0.106354	0.438776	1		cmlA1	nan	nan	1	nan		Streptococcus-agalactiae-mprF	0.408248	0.385934	1	1		tet34	0.668153	0.106354	0.438776	1		Sed1-beta-lactamase	0.376542	0.29474	1	1		RlmA(II)	0.403347	0.294869	1	1
tet(39)	0.41458	0.212141	0.834456	1		tetA(46)	-0.404762	0.337049	1	1		GES-22	-0.309091	0.366104	1	1		emrY	0.381818	0.255306	0.957804	1		mdtL	0.436364	0.185855	0.763078	1		VEB-6	0.507114	0.113963	0.419201	1		CepS-beta-lactamase	-0.305348	0.372337	1	1		AAC(6')-Ii	-0.422577	0.313418	0.956552	1		NmcR	-0.367826	0.275049	0.927916	1		tetA(46)	0.668153	0.106354	0.438776	1		cmlA4	nan	nan	1	nan		vanB	-0.408248	0.385934	1	1		tetA(46)	0.668153	0.106354	0.438776	1		aadA	-0.374261	0.297988	1	1		OXA-326	-0.401056	0.297967	1	1
TriA	-0.4143	0.212491	0.834456	1		vanRI	0.404762	0.337049	1	1		rphA	0.309091	0.366104	1	1		gadX	0.381818	0.255306	0.957804	1		mphA	0.436364	0.185855	0.763078	1		catP	0.505696	0.115202	0.419201	1		Erm(39)	-0.305348	0.372337	1	1		aadA14	-0.422577	0.313418	0.956552	1		arr-4	0.366667	0.276719	0.927916	1		vanWG	-0.668153	0.106354	0.438776	1		cmlA5	nan	nan	1	nan		vanZA	-0.408248	0.385934	1	1		vanWG	-0.668153	0.106354	0.438776	1		CMY-4	0.374261	0.297988	1	1		OXA-418	-0.401056	0.297967	1	1
acrF	-0.410024	0.217883	0.834456	1		QnrB23	0.393193	0.352761	1	1		LRA-1	-0.305348	0.372337	1	1		mdtF	0.381818	0.255306	0.957804	1		OpmB	0.436364	0.185855	0.763078	1		PDC-8	-0.502966	0.117611	0.419201	1		tet(43)	-0.302407	0.377268	1	1		abcA	-0.422577	0.313418	0.956552	1		tet44	0.362889	0.282199	0.927916	1		EBR-1-beta-lactamase	-0.64715	0.123375	0.490058	1		cmlA6	nan	nan	1	nan		vanZF	-0.408248	0.385934	1	1		EBR-1-beta-lactamase	-0.64715	0.123375	0.490058	1		OXA-347	0.374261	0.297988	1	1		vanYA	-0.401056	0.297967	1	1
dfrA7	-0.406146	0.222839	0.834456	1		CMY-1	0.39036	0.356652	1	1		SHV-180	0.305348	0.372337	1	1		msbA	0.381818	0.255306	0.957804	1		aadA25	0.431243	0.191859	0.770119	1		AAC(3)-IIIb	0.5	0.120263	0.419201	1		catB10	0.302366	0.377338	1	1		ACT-13	0.422577	0.313418	0.956552	1		OXA-1	0.361905	0.283635	0.927916	1		FOX-1	-0.64715	0.123375	0.490058	1		cmlB	nan	nan	1	nan		catB9	0.407687	0.386672	1	1		FOX-1	-0.64715	0.123375	0.490058	1		tetO	0.374261	0.297988	1	1		AAC(6')-IId	-0.393309	0.308548	1	1
aadA16	-0.405468	0.223711	0.834456	1		TEM-91	-0.39036	0.356652	1	1		OXA-198	0.30524	0.372517	1	1		OXA-118	-0.381818	0.255306	0.957804	1		FOX-1	-0.431243	0.191859	0.770119	1		AAC(6')-Ic	-0.5	0.120263	0.419201	1		oleB	-0.300623	0.380274	1	1		ACT-17	0.422577	0.313418	0.956552	1		mfpA	-0.358834	0.288142	0.927916	1		MOX-9	-0.64715	0.123375	0.490058	1		cmlB1	nan	nan	1	nan		EBR-1-beta-lactamase	-0.407687	0.386672	1	1		MOX-9	-0.64715	0.123375	0.490058	1		tetW	0.374261	0.297988	1	1		tolC	0.393309	0.308548	1	1
ErmG	0.405468	0.223711	0.834456	1		AAC(6')-Ib-cr	-0.38324	0.366504	1	1		ADC-2	-0.302407	0.377268	1	1		porin-OmpC	0.381818	0.255306	0.957804	1		aadA13	0.427273	0.196588	0.770119	1		aadA5	0.5	0.120263	0.419201	1		AAC(6')-34	-0.3	0.381327	1	1		ACT-2	0.422577	0.313418	0.956552	1		OXA-231	-0.358834	0.288142	0.927916	1		OXA-229	-0.64715	0.123375	0.490058	1		cmx	nan	nan	1	nan		OXA-309	-0.407687	0.386672	1	1		OXA-229	-0.64715	0.123375	0.490058	1		FOX-8	-0.369888	0.304267	1	1		vgaC	0.393309	0.308548	1	1
MCR-2	0.40411	0.225465	0.834456	1		AAC(6')-Ib'	0.38324	0.366504	1	1		NmcR	-0.302366	0.377338	1	1		vanSN	-0.381385	0.255906	0.957804	1		adeR	-0.427273	0.196588	0.770119	1		ACT-10	-0.5	0.120263	0.419201	1		AAC(6')-Iaj	0.3	0.381327	1	1		ACT-29	0.422577	0.313418	0.956552	1		OXY-1-1	0.358834	0.288142	0.927916	1		OXA-257	-0.64715	0.123375	0.490058	1		CMY-1	nan	nan	1	nan		sul3	0.407687	0.386672	1	1		OXA-257	-0.64715	0.123375	0.490058	1		TriA	-0.369888	0.304267	1	1		AAC(6')-Ib-cr	-0.391521	0.311013	1	1
AAC(6')-34	0.400912	0.229622	0.834456	1		aadA6/aadA10	0.38324	0.366504	1	1		AAC(3)-IV	-0.3	0.381327	1	1		tetA(60)	0.376846	0.262233	0.957804	1		APH(3')-IIIa	-0.427273	0.196588	0.770119	1		APH(3')-IIb	-0.5	0.120263	0.419201	1		ACT-13	-0.3	0.381327	1	1		APH(2'')-Ig	0.422577	0.313418	0.956552	1		AAC(6')-34	-0.358236	0.289023	0.927916	1		OXA-309	-0.64715	0.123375	0.490058	1		CMY-10	nan	nan	1	nan		VatI	0.407687	0.386672	1	1		OXA-309	-0.64715	0.123375	0.490058	1		AAC(6')-30/AAC(6')-Ib'-fusion-protein	0.369247	0.305192	1	1		AAC(3)-IIc	-0.385013	0.320064	1	1
aadA7	0.400912	0.229622	0.834456	1		floR	-0.38324	0.366504	1	1		AAC(6')-Iaj	0.3	0.381327	1	1		floR	0.373577	0.266841	0.957804	1		golS	0.427273	0.196588	0.770119	1		AxyY	-0.5	0.120263	0.419201	1		ACT-2	-0.3	0.381327	1	1		arr-8	-0.422577	0.313418	0.956552	1		AAC(6')-Ic	-0.358236	0.289023	0.927916	1		OXA-349	-0.64715	0.123375	0.490058	1		CMY-104	nan	nan	1	nan		ACT-28	-0.400892	0.395646	1	1		OXA-349	-0.64715	0.123375	0.490058	1		ANT(3'')-IIa	-0.369247	0.305192	1	1		ACT-12	0.384941	0.320166	1	1
acrE	-0.400912	0.229622	0.834456	1		AxyX	0.381881	0.368396	1	1		acrB	0.3	0.381327	1	1		aadA16	-0.372727	0.268046	0.957804	1		lsaE	-0.427273	0.196588	0.770119	1		BlaB-beta-lactamase	0.5	0.120263	0.419201	1		ACT-29	-0.3	0.381327	1	1		BEL-1	-0.422577	0.313418	0.956552	1		aadA14	-0.358236	0.289023	0.927916	1		vatE	-0.64715	0.123375	0.490058	1		CMY-105	nan	nan	1	nan		dfrC	0.400892	0.395646	1	1		vatE	-0.64715	0.123375	0.490058	1		mtrC	0.369247	0.305192	1	1		mel	-0.384941	0.320166	1	1
ACT-13	0.400912	0.229622	0.834456	1		vanXYC	0.381881	0.368396	1	1		ANT(3'')-Ii-AAC(6')-IId-fusion-protein	0.3	0.381327	1	1		lmrC	0.372727	0.268046	0.957804	1		OXA-3	-0.427273	0.196588	0.770119	1		catB8	0.5	0.120263	0.419201	1		ANT(3'')-Ii-AAC(6')-IId-fusion-protein	0.3	0.381327	1	1		Bla2	0.422577	0.313418	0.956552	1		acrS	0.358236	0.289023	0.927916	1		AAC(3)-IIc	0.638915	0.130362	0.510683	1		CMY-108	nan	nan	1	nan		LEN-20	0.400892	0.395646	1	1		AAC(3)-IIc	0.638915	0.130362	0.510683	1		cmlB	0.366346	0.309398	1	1		FOX-1	0.380206	0.326823	1	1
ACT-2	0.400912	0.229622	0.834456	1		CMY-51	0.380952	0.369692	1	1		apmA	0.3	0.381327	1	1		salA	-0.372194	0.268804	0.957804	1		tetS	-0.427273	0.196588	0.770119	1		catI	0.5	0.120263	0.419201	1		APH(2'')-Ig	-0.3	0.381327	1	1		cat-TC	-0.422577	0.313418	0.956552	1		ACT-10	-0.358236	0.289023	0.927916	1		AAC(6')-Ib11	0.638915	0.130362	0.510683	1		CMY-11	nan	nan	1	nan		MOX-1	-0.400892	0.395646	1	1		AAC(6')-Ib11	0.638915	0.130362	0.510683	1		adeI	-0.36199	0.315764	1	1		vanWG	0.378151	0.329732	1	1
ACT-29	0.400912	0.229622	0.834456	1		MIR-3	0.380952	0.369692	1	1		carA	-0.3	0.381327	1	1		abeS	0.371761	0.269419	0.957804	1		vanRI	0.427273	0.196588	0.770119	1		cdeA	0.5	0.120263	0.419201	1		apmA	0.3	0.381327	1	1		catB7	-0.422577	0.313418	0.956552	1		ACT-13	-0.358236	0.289023	0.927916	1		OXA-21	0.638915	0.130362	0.510683	1		CMY-115	nan	nan	1	nan		OXA-424	-0.400892	0.395646	1	1		OXA-21	0.638915	0.130362	0.510683	1		VEB-1a	0.360825	0.317478	1	1		emrA	0.376572	0.331975	1	1
APH(2'')-Ig	0.400912	0.229622	0.834456	1		mphD	0.380952	0.369692	1	1		CMY-10	-0.3	0.381327	1	1		Brucella-suis-mprF	-0.368523	0.274047	0.957804	1		lsaA	-0.42337	0.201299	0.77605	1		clbB	-0.5	0.120263	0.419201	1		Bla2	-0.3	0.381327	1	1		ceoA	-0.422577	0.313418	0.956552	1		ACT-2	-0.358236	0.289023	0.927916	1		smeS	0.600925	0.164776	0.642549	1		CMY-14	nan	nan	1	nan		OXA-50	0.400892	0.395646	1	1		smeS	0.600925	0.164776	0.642549	1		VEB-9	0.360825	0.317478	1	1		ErmF	0.376572	0.331975	1	1
Bla2	0.400912	0.229622	0.834456	1		msrE	0.380952	0.369692	1	1		CMY-42	0.3	0.381327	1	1		mexV	0.366988	0.276256	0.957804	1		cphA5	-0.422029	0.202933	0.77605	1		CMY-108	0.5	0.120263	0.419201	1		CfxA2	-0.3	0.381327	1	1		cmlA6	-0.422577	0.313418	0.956552	1		ACT-29	-0.358236	0.289023	0.927916	1		AAC(6')-30/AAC(6')-Ib'-fusion-protein	0.584307	0.180911	0.679297	1		CMY-16	nan	nan	1	nan		qacB	-0.400892	0.395646	1	1		AAC(6')-30/AAC(6')-Ib'-fusion-protein	0.584307	0.180911	0.679297	1		OXA-363	-0.35997	0.318738	1	1		MOX-6	0.376572	0.331975	1	1
CMY-104	0.400912	0.229622	0.834456	1		smeE	0.380952	0.369692	1	1		dfrG	0.3	0.381327	1	1		dfrA19	-0.364217	0.280267	0.957804	1		vanD	0.419524	0.206005	0.77605	1		CMY-115	-0.5	0.120263	0.419201	1		CMY-104	-0.3	0.381327	1	1		CMY-104	0.422577	0.313418	0.956552	1		APH(2'')-Ig	-0.358236	0.289023	0.927916	1		aadA6/aadA10	-0.584307	0.180911	0.679297	1		CMY-19	nan	nan	1	nan		QnrA1	0.400892	0.395646	1	1		aadA6/aadA10	-0.584307	0.180911	0.679297	1		tlrC	0.35997	0.318738	1	1		oqxB	0.376572	0.331975	1	1
cphA2	0.400912	0.229622	0.834456	1		vatF	0.380952	0.369692	1	1		KPC-9	-0.3	0.381327	1	1		ACT-1	0.364068	0.280483	0.957804	1		tap	0.419135	0.206483	0.77605	1		CMY-14	0.5	0.120263	0.419201	1		CMY-42	0.3	0.381327	1	1		CMY-56	-0.422577	0.313418	0.956552	1		APH(3')-IIb	-0.358236	0.289023	0.927916	1		lsaA	-0.584307	0.180911	0.679297	1		CMY-38	nan	nan	1	nan		RlmA(II)	0.400892	0.395646	1	1		lsaA	-0.584307	0.180911	0.679297	1		abcA	0.359028	0.320129	1	1		hmrM	-0.375846	0.333008	1	1
CTX-M-26	0.400912	0.229622	0.834456	1		AAC(6')-Ib10	-0.38051	0.37031	1	1		norA	-0.3	0.381327	1	1		ACT-12	0.363636	0.28111	0.957804	1		farB	0.418182	0.20766	0.77605	1		CMY-64	0.5	0.120263	0.419201	1		cphA2	-0.3	0.381327	1	1		cphA2	0.422577	0.313418	0.956552	1		Bla2	-0.358236	0.289023	0.927916	1		AAC(6')-IId	0.579066	0.186131	0.679297	1		CMY-4	nan	nan	1	nan		AAC(6')-Ib'	0.396412	0.401598	1	1		AAC(6')-IId	0.579066	0.186131	0.679297	1		otrC	0.359028	0.320129	1	1		OXA-229	0.375846	0.333008	1	1
GOB-1-beta-lactamase	0.400912	0.229622	0.834456	1		tet(A)	-0.371264	0.383308	1	1		OKP-B-1	-0.3	0.381327	1	1		baeS	0.363636	0.28111	0.957804	1		tet(G)	0.418182	0.20766	0.77605	1		cphA6	-0.5	0.120263	0.419201	1		CTX-M-26	-0.3	0.381327	1	1		CTX-M-132	-0.422577	0.313418	0.956552	1		cat-TC	-0.358236	0.289023	0.927916	1		aad(6)	0.579066	0.186131	0.679297	1		CMY-42	nan	nan	1	nan		adeL	-0.396412	0.401598	1	1		aad(6)	0.579066	0.186131	0.679297	1		catP	0.356938	0.323225	1	1		OXY-4-1	0.375846	0.333008	1	1
mexM	0.400912	0.229622	0.834456	1		vanVB	-0.371264	0.383308	1	1		oleD	0.3	0.381327	1	1		farA	-0.363636	0.28111	0.957804	1		OXA-2	-0.416373	0.209904	0.77605	1		dfrA23	0.5	0.120263	0.419201	1		dfrG	0.3	0.381327	1	1		CTX-M-26	0.422577	0.313418	0.956552	1		catB7	-0.358236	0.289023	0.927916	1		aadA2	0.579066	0.186131	0.679297	1		CMY-48	nan	nan	1	nan		OXA-198	0.396412	0.401598	1	1		aadA2	0.579066	0.186131	0.679297	1		APH(2'')-IVa	0.35479	0.326423	1	1		FosX	0.37395	0.335715	1	1
MuxC	0.400912	0.229622	0.834456	1		abeS	0.367826	0.388185	1	1		OXA-20	-0.3	0.381327	1	1		lmrD	0.363636	0.28111	0.957804	1		AAC(3)-Ib	0.416248	0.210059	0.77605	1		Erm(36)	-0.5	0.120263	0.419201	1		emrK	0.3	0.381327	1	1		CTX-M-40	-0.422577	0.313418	0.956552	1		ceoA	-0.358236	0.289023	0.927916	1		adeA	-0.579066	0.186131	0.679297	1		CMY-49	nan	nan	1	nan		adeI	-0.392857	0.406342	1	1		adeA	-0.579066	0.186131	0.679297	1		CTX-M-9	0.35479	0.326423	1	1		tet(33)	-0.372862	0.337271	1	1
OXA-22	0.400912	0.229622	0.834456	1		tetA(60)	-0.365963	0.390838	1	1		OXA-426	-0.3	0.381327	1	1		mdtM	0.363636	0.28111	0.957804	1		OXA-236	0.416248	0.210059	0.77605	1		facT	-0.5	0.120263	0.419201	1		GOB-1-beta-lactamase	-0.3	0.381327	1	1		CTX-M-68	-0.422577	0.313418	0.956552	1		clbB	-0.358236	0.289023	0.927916	1		catB3	0.579066	0.186131	0.679297	1		CMY-51	nan	nan	1	nan		dfrA14	0.392857	0.406342	1	1		catB3	0.579066	0.186131	0.679297	1		Burkholderia-pseudomallei-Omp38	-0.354037	0.327547	1	1		CcrA-beta-lactamase	0.369748	0.341745	1	1
OXA-36	0.400912	0.229622	0.834456	1		CMY-98	-0.357143	0.403486	1	1		OXY-3-1	-0.3	0.381327	1	1		mtrA	0.363636	0.28111	0.957804	1		tet(43)	0.409413	0.21866	0.77605	1		GES-9	0.5	0.120263	0.419201	1		mexM	-0.3	0.381327	1	1		determinant-of-bleomycin-resistance	-0.422577	0.313418	0.956552	1		CMY-104	-0.358236	0.289023	0.927916	1		golS	0.579066	0.186131	0.679297	1		CMY-55	nan	nan	1	nan		lsaE	0.392857	0.406342	1	1		golS	0.579066	0.186131	0.679297	1		lsaA	0.354037	0.327547	1	1		arr-1	-0.368204	0.343972	1	1
qacA	0.400912	0.229622	0.834456	1		dfrA3	0.357143	0.403486	1	1		qacH	-0.3	0.381327	1	1		Pseudomonas-aeruginosa-CpxR	-0.363636	0.28111	0.957804	1		emrR	0.409091	0.21907	0.77605	1		Klebsiella-pneumoniae-acrA	0.5	0.120263	0.419201	1		oleD	0.3	0.381327	1	1		dfrA19	-0.422577	0.313418	0.956552	1		CMY-115	-0.358236	0.289023	0.927916	1		MCR-3	0.579066	0.186131	0.679297	1		CMY-56	nan	nan	1	nan		MexA	0.392857	0.406342	1	1		MCR-3	0.579066	0.186131	0.679297	1		AAC(2')-Ib	0.352521	0.329817	1	1		rphB	0.368204	0.343972	1	1
QnrB38	0.400912	0.229622	0.834456	1		EreA2	0.357143	0.403486	1	1		qepA	-0.3	0.381327	1	1		CfxA5	0.35991	0.286559	0.957804	1		lmrC	-0.409091	0.21907	0.77605	1		KPC-15	0.5	0.120263	0.419201	1		OXA-22	-0.3	0.381327	1	1		dfrB1	-0.422577	0.313418	0.956552	1		cphA2	-0.358236	0.289023	0.927916	1		OXA-211	-0.579066	0.186131	0.679297	1		CMY-59	nan	nan	1	nan		MuxC	0.392857	0.406342	1	1		OXA-211	-0.579066	0.186131	0.679297	1		CMY-51	-0.350784	0.332426	1	1		CMY-19	0.366679	0.346178	1	1
QnrB5	0.400912	0.229622	0.834456	1		lmrD	-0.357143	0.403486	1	1		QnrB28	-0.3	0.381327	1	1		cphA4	0.357813	0.289648	0.957804	1		APH(3')-VIa	-0.404685	0.224721	0.77605	1		MIR-14	0.5	0.120263	0.419201	1		OXA-36	-0.3	0.381327	1	1		DHA-16	-0.422577	0.313418	0.956552	1		cphA6	-0.358236	0.289023	0.927916	1		rosB	0.579066	0.186131	0.679297	1		CMY-64	nan	nan	1	nan		OprJ	-0.392857	0.406342	1	1		rosB	0.579066	0.186131	0.679297	1		CfxA2	0.34972	0.33403	1	1		SHV-180	0.366679	0.346178	1	1
TEM-166	0.400912	0.229622	0.834456	1		msrB	-0.357143	0.403486	1	1		QnrB31	-0.3	0.381327	1	1		smeS	0.357813	0.289648	0.957804	1		lnuG	-0.40452	0.224934	0.77605	1		MIR-17	-0.5	0.120263	0.419201	1		qacA	-0.3	0.381327	1	1		Erm(47)	-0.422577	0.313418	0.956552	1		CTX-M-132	-0.358236	0.289023	0.927916	1		tet(41)	0.579066	0.186131	0.679297	1		CMY-71	nan	nan	1	nan		OXA-20	-0.392857	0.406342	1	1		tet(41)	0.579066	0.186131	0.679297	1		ErmF	0.34972	0.33403	1	1		arlS	-0.365987	0.347182	1	1
TEM-211	0.400912	0.229622	0.834456	1		QnrS2	0.357143	0.403486	1	1		sav1866	0.3	0.381327	1	1		AAC(6')-Ib7	-0.354545	0.294496	0.957804	1		OXA-146	-0.40452	0.224934	0.77605	1		OKP-B-9	-0.5	0.120263	0.419201	1		QnrB38	-0.3	0.381327	1	1		ErmS	-0.422577	0.313418	0.956552	1		CTX-M-26	-0.358236	0.289023	0.927916	1		tet44	0.579066	0.186131	0.679297	1		CMY-79	nan	nan	1	nan		OXA-31	0.392857	0.406342	1	1		tet44	0.579066	0.186131	0.679297	1		lsaE	0.34972	0.33403	1	1		DHA-17	-0.362919	0.351645	1	1
vanHB	0.400912	0.229622	0.834456	1		rphA	-0.357143	0.403486	1	1		SFH-1	-0.3	0.381327	1	1		emrA	0.354545	0.294496	0.957804	1		OXY-1-1	0.40452	0.224934	0.77605	1		OXA-163	0.5	0.120263	0.419201	1		QnrB5	-0.3	0.381327	1	1		GOB-1-beta-lactamase	0.422577	0.313418	0.956552	1		CTX-M-68	-0.358236	0.289023	0.927916	1		VEB-7	0.579066	0.186131	0.679297	1		CMY-83	nan	nan	1	nan		OXA-46	0.392857	0.406342	1	1		VEB-7	0.579066	0.186131	0.679297	1		mtrD	-0.34972	0.33403	1	1		lnuA	0.359836	0.356155	1	1
VIM-35	0.400912	0.229622	0.834456	1		tetO	-0.357143	0.403486	1	1		tcmA	0.3	0.381327	1	1		mexI	0.354545	0.294496	0.957804	1		CMY-11	-0.400454	0.230221	0.77605	1		OXA-174	0.5	0.120263	0.419201	1		tcmA	0.3	0.381327	1	1		IMP-15	-0.422577	0.313418	0.956552	1		Erm(36)	-0.358236	0.289023	0.927916	1		CMY-93	0.5547	0.211194	0.723472	1		CMY-93	nan	nan	1	nan		smeB	-0.392857	0.406342	1	1		CMY-93	0.5547	0.211194	0.723472	1		tet(41)	0.34972	0.33403	1	1		oqxA	0.359836	0.356155	1	1
aad(6)	-0.392694	0.240497	0.856467	1		vanSO	0.355142	0.406376	1	1		TEM-105	-0.3	0.381327	1	1		tet(41)	0.354545	0.294496	0.957804	1		AAC(3)-IV	-0.4	0.230816	0.77605	1		OXA-228	0.5	0.120263	0.419201	1		TEM-166	-0.3	0.381327	1	1		IMP-5	-0.422577	0.313418	0.956552	1		facT	-0.358236	0.289023	0.927916	1		tetA(60)	0.5547	0.211194	0.723472	1		CMY-98	nan	nan	1	nan		sul1	0.392857	0.406342	1	1		tetA(60)	0.5547	0.211194	0.723472	1		tet37	0.34972	0.33403	1	1		rphA	0.359836	0.356155	1	1
opcM	0.391928	0.241525	0.856467	1		dfrA22	0.354604	0.407155	1	1		tetB(P)	0.3	0.381327	1	1		tetA(P)	-0.354545	0.294496	0.957804	1		APH(9)-Ia	0.4	0.230816	0.77605	1		OXA-246	0.5	0.120263	0.419201	1		TEM-17	0.3	0.381327	1	1		JOHN-1-beta-lactamase	-0.422577	0.313418	0.956552	1		GOB-1-beta-lactamase	-0.358236	0.289023	0.927916	1		amrA	0.540621	0.226254	0.723472	1		cphA2	nan	nan	1	nan		tet(35)	0.392857	0.406342	1	1		amrA	0.540621	0.226254	0.723472	1		tet44	0.34972	0.33403	1	1		APH(3')-IIa	-0.357512	0.35957	1	1
SAT-1	0.391928	0.241525	0.856467	1		OXA-21	-0.354604	0.407155	1	1		vanSB	0.3	0.381327	1	1		APH(2'')-IVa	0.352654	0.297321	0.957804	1		carA	-0.4	0.230816	0.77605	1		PDC-1	-0.5	0.120263	0.419201	1		TEM-211	-0.3	0.381327	1	1		mexM	0.422577	0.313418	0.956552	1		mexM	-0.358236	0.289023	0.927916	1		mgrB	0.540621	0.226254	0.723472	1		cphA4	nan	nan	1	nan		tet32	0.392857	0.406342	1	1		mgrB	0.540621	0.226254	0.723472	1		APH(2'')-IIa	-0.34688	0.338327	1	1		CMY-79	0.357143	0.360114	1	1
vanYM	0.391928	0.241525	0.856467	1		vgaB	-0.354604	0.407155	1	1		vanWB	0.3	0.381327	1	1		CTX-M-9	0.352654	0.297321	0.957804	1		CMY-10	-0.4	0.230816	0.77605	1		PDC-7	-0.5	0.120263	0.419201	1		tet44	0.3	0.381327	1	1		MIR-1	-0.422577	0.313418	0.956552	1		MIR-17	-0.358236	0.289023	0.927916	1		FosA6	0.53936	0.227623	0.723472	1		cphA5	nan	nan	1	nan		tetW	0.392857	0.406342	1	1		FosA6	0.53936	0.227623	0.723472	1		FosA6	0.34463	0.341748	1	1		dfrA25	0.357143	0.360114	1	1
hmrM	-0.391811	0.241682	0.856467	1		GES-2	0.347312	0.41776	1	1		CARB-4	0.297755	0.385131	1	1		DHA-17	-0.351934	0.298401	0.957804	1		emrD	0.4	0.230816	0.77605	1		rmtF	0.5	0.120263	0.419201	1		vanHB	-0.3	0.381327	1	1		OKP-B-11	-0.422577	0.313418	0.956552	1		OKP-B-9	-0.358236	0.289023	0.927916	1		linG	0.53936	0.227623	0.723472	1		cphA6	nan	nan	1	nan		AAC(6')-Ib-cr	0.378394	0.425819	1	1		linG	0.53936	0.227623	0.723472	1		emeA	-0.338476	0.35119	1	1		tap	0.357143	0.360114	1	1
aadA2	-0.391801	0.241696	0.856467	1		tetB(48)	0.347312	0.41776	1	1		tap	0.296128	0.387898	1	1		FOX-1	-0.351934	0.298401	0.957804	1		IMP-45	0.4	0.230816	0.77605	1		SHV-42	0.5	0.120263	0.419201	1		vanSB	0.3	0.381327	1	1		opcM	0.422577	0.313418	0.956552	1		OXA-11	-0.358236	0.289023	0.927916	1		adeS	-0.534522	0.232904	0.723472	1		cphA7	nan	nan	1	nan		hmrM	0.374352	0.431311	1	1		adeS	-0.534522	0.232904	0.723472	1		aadA2	0.337449	0.352777	1	1		TriA	-0.352976	0.366277	1	1
OXA-334	0.389363	0.244983	0.864526	1		AAC(3)-Ic	-0.342914	0.424203	1	1		bcrA	0.290909	0.396838	1	1		macA	0.350798	0.300107	0.957804	1		KPC-9	-0.4	0.230816	0.77605	1		TEM-201	0.5	0.120263	0.419201	1		vanWB	0.3	0.381327	1	1		otrC	-0.422577	0.313418	0.956552	1		OXA-12	-0.358236	0.289023	0.927916	1		ANT(9)-Ia	-0.534522	0.232904	0.723472	1		cphA8	nan	nan	1	nan		vanYG1	-0.374352	0.431311	1	1		ANT(9)-Ia	-0.534522	0.232904	0.723472	1		arr-2	0.337449	0.352777	1	1		APH(3'')-Ib	-0.351468	0.36852	1	1
QnrVC1	-0.387513	0.247493	0.867504	1		Chlamydia-trachomatis-intrinsic-murA-conferring-resistance-to-fosfomycin	-0.342914	0.424203	1	1		Escherichia-coli-MipA	0.290909	0.396838	1	1		srmB	0.346873	0.306041	0.957804	1		MvaT	0.4	0.230816	0.77605	1		tet(31)	-0.5	0.120263	0.419201	1		VIM-35	-0.3	0.381327	1	1		OXA-11	-0.422577	0.313418	0.956552	1		OXA-192	-0.358236	0.289023	0.927916	1		catS	-0.534522	0.232904	0.723472	1		CPS-1	nan	nan	1	nan		AIM-1	0.370625	0.436396	1	1		catS	-0.534522	0.232904	0.723472	1		lnuF	0.337449	0.352777	1	1		MCR-2	0.351468	0.36852	1	1
OXA-53	-0.387245	0.247858	0.867504	1		OXA-24	-0.342914	0.424203	1	1		lsaB	-0.290909	0.396838	1	1		vanG	-0.346242	0.307	0.957804	1		myrA	0.4	0.230816	0.77605	1		vanHF	-0.5	0.120263	0.419201	1		iri	-0.297409	0.385719	1	1		OXA-128	-0.422577	0.313418	0.956552	1		OXA-22	-0.358236	0.289023	0.927916	1		CfxA6	-0.534522	0.232904	0.723472	1		cpxA	nan	nan	1	nan		blaR1	-0.370625	0.436396	1	1		CfxA6	-0.534522	0.232904	0.723472	1		MexD	-0.337449	0.352777	1	1		BLA1	-0.348345	0.373179	1	1
OXA-231	-0.38517	0.250692	0.868989	1		OXA-229	0.342459	0.424872	1	1		mexY	-0.290909	0.396838	1	1		adeB	-0.345455	0.3082	0.957804	1		norA	-0.4	0.230816	0.77605	1		vanXYN	0.5	0.120263	0.419201	1		AAC(6')-Ia	0.294842	0.390093	1	1		OXA-134	-0.422577	0.313418	0.956552	1		OXA-230	-0.358236	0.289023	0.927916	1		Enterobacter-cloacae-acrA	0.534522	0.232904	0.723472	1		CRP	nan	nan	1	nan		mexP	0.370625	0.436396	1	1		Enterobacter-cloacae-acrA	0.534522	0.232904	0.723472	1		arr-4	0.329193	0.365655	1	1		LEN-20	0.348345	0.373179	1	1
arr-4	-0.3847	0.251336	0.868989	1		OXA-363	0.341565	0.426187	1	1		AxyX	-0.289061	0.400027	1	1		GES-22	-0.345455	0.3082	0.957804	1		OKP-B-1	-0.4	0.230816	0.77605	1		CTX-M-95	-0.498908	0.121248	0.419213	1		FOX-2	-0.294842	0.390093	1	1		OXA-192	-0.422577	0.313418	0.956552	1		OXA-355	-0.358236	0.289023	0.927916	1		farB	0.534522	0.232904	0.723472	1		CTX-M-107	nan	nan	1	nan		adeC	0.357143	0.454934	1	1		farB	0.534522	0.232904	0.723472	1		LlmA-23S-ribosomal-RNA-methyltransferase	0.325178	0.371993	1	1		tlrC	0.348345	0.373179	1	1
lnuC	-0.382689	0.254103	0.868989	1		OXA-397	-0.341565	0.426187	1	1		ErmA	-0.289061	0.400027	1	1		lsaE	-0.345455	0.3082	0.957804	1		OXA-210	-0.4	0.230816	0.77605	1		vanF	-0.498908	0.121248	0.419213	1		OXA-56	0.294842	0.390093	1	1		OXA-22	0.422577	0.313418	0.956552	1		OXA-36	-0.358236	0.289023	0.927916	1		lnuB	-0.534522	0.232904	0.723472	1		CTX-M-122	nan	nan	1	nan		bacA	-0.357143	0.454934	1	1		lnuB	-0.534522	0.232904	0.723472	1		OXA-333	-0.325178	0.371993	1	1		Erm(33)	-0.345245	0.37783	1	1
vanSO	0.382255	0.254703	0.868989	1		EreB	0.333333	0.438362	1	1		vanXD	-0.289061	0.400027	1	1		mdtO	0.345455	0.3082	0.957804	1		OXA-426	-0.4	0.230816	0.77605	1		dfrA1	0.495801	0.124078	0.427269	1		vanRE	0.294842	0.390093	1	1		OXA-230	-0.422577	0.313418	0.956552	1		OXA-71	-0.358236	0.289023	0.927916	1		LpeB	0.534522	0.232904	0.723472	1		CTX-M-132	nan	nan	1	nan		CARB-14	-0.357143	0.454934	1	1		LpeB	0.534522	0.232904	0.723472	1		qacH	-0.325178	0.371993	1	1		clbA	0.343762	0.380063	1	1
PER-5	-0.380061	0.257743	0.868989	1		gadW	-0.333333	0.438362	1	1		tlrC	0.287495	0.402736	1	1		mtrD	0.345455	0.3082	0.957804	1		OXY-3-1	-0.4	0.230816	0.77605	1		blaR1	-0.494874	0.12493	0.428474	1		APH(3')-IIa	0.294819	0.390133	1	1		OXA-256	-0.422577	0.313418	0.956552	1		PDC-1	-0.358236	0.289023	0.927916	1		lsaE	-0.534522	0.232904	0.723472	1		CTX-M-152	nan	nan	1	nan		catB2	0.357143	0.454934	1	1		lsaE	-0.534522	0.232904	0.723472	1		PER-5	0.324873	0.372477	1	1		vanI	0.343762	0.380063	1	1
AAC(6')-30/AAC(6')-Ib'-fusion-protein	-0.378995	0.259227	0.868989	1		lsaB	-0.333333	0.438362	1	1		vanG	-0.287017	0.403566	1	1		smeB	0.345455	0.3082	0.957804	1		qepA	-0.4	0.230816	0.77605	1		salA	-0.493157	0.126517	0.432183	1		efpA	0.29359	0.392234	1	1		OXA-278	-0.422577	0.313418	0.956552	1		PDC-7	-0.358236	0.289023	0.927916	1		mexI	0.534522	0.232904	0.723472	1		CTX-M-25	nan	nan	1	nan		EreB	0.357143	0.454934	1	1		mexI	0.534522	0.232904	0.723472	1		dfrA19	0.324001	0.37386	1	1		vanRE	0.343762	0.380063	1	1
APH(3')-Ia	-0.378133	0.260431	0.868989	1		mdtE	-0.333333	0.438362	1	1		ACT-9	0.286039	0.405265	1	1		tet(40)	0.345455	0.3082	0.957804	1		QnrB28	-0.4	0.230816	0.77605	1		aadA4	0.492029	0.127567	0.432424	1		BahA	0.292452	0.394186	1	1		OXA-355	-0.422577	0.313418	0.956552	1		pgpB	-0.358236	0.289023	0.927916	1		MIR-3	0.534522	0.232904	0.723472	1		CTX-M-26	nan	nan	1	nan		Erm(35)	0.357143	0.454934	1	1		MIR-3	0.534522	0.232904	0.723472	1		mfpA	-0.324001	0.37386	1	1		vanXYE	0.343762	0.380063	1	1
emrB	-0.378133	0.260431	0.868989	1		tet32	-0.333333	0.438362	1	1		FOX-4	-0.284289	0.408311	1	1		adeF	0.341687	0.313972	0.957804	1		QnrB31	-0.4	0.230816	0.77605	1		MexD	0.490909	0.128613	0.432424	1		MIR-3	-0.291573	0.395697	1	1		OXA-36	0.422577	0.313418	0.956552	1		qacA	-0.358236	0.289023	0.927916	1		mphD	-0.534522	0.232904	0.723472	1		CTX-M-31	nan	nan	1	nan		evgS	0.357143	0.454934	1	1		mphD	-0.534522	0.232904	0.723472	1		MOX-1	-0.324001	0.37386	1	1		ceoB	0.343099	0.381063	1	1
Escherichia-coli-acrA	-0.378133	0.260431	0.868989	1		AAC(6')-Ib11	-0.329775	0.443663	1	1		OXA-349	-0.284289	0.408311	1	1		CMY-79	0.341687	0.313972	0.957804	1		SFH-1	-0.4	0.230816	0.77605	1		OXA-31	0.490909	0.128613	0.432424	1		acrF	0.290909	0.396838	1	1		OXA-45	-0.422577	0.313418	0.956552	1		QnrA5	-0.358236	0.289023	0.927916	1		msrE	-0.534522	0.232904	0.723472	1		CTX-M-40	nan	nan	1	nan		FosX	-0.357143	0.454934	1	1		msrE	-0.534522	0.232904	0.723472	1		OXA-424	-0.324001	0.37386	1	1		kdpE	0.343099	0.381063	1	1
QnrVC5	-0.378133	0.260431	0.868989	1		FOX-1	0.329775	0.443663	1	1		QnrVC7	0.283798	0.409169	1	1		DHA-16	-0.3371	0.321071	0.957804	1		TEM-105	-0.4	0.230816	0.77605	1		TaeA	0.490909	0.128613	0.432424	1		ACT-12	0.290909	0.396838	1	1		OXA-63	-0.422577	0.313418	0.956552	1		QnrB38	-0.358236	0.289023	0.927916	1		Mycobacterium-tuberculosis-intrinsic-murA-conferring-resistance-to-fosfomycin	0.534522	0.232904	0.723472	1		CTX-M-42	nan	nan	1	nan		gadW	0.357143	0.454934	1	1		Mycobacterium-tuberculosis-intrinsic-murA-conferring-resistance-to-fosfomycin	0.534522	0.232904	0.723472	1		QnrB36	-0.324001	0.37386	1	1		lmrD	-0.343099	0.381063	1	1
vatF	0.378133	0.260431	0.868989	1		MOX-9	0.329775	0.443663	1	1		TEM-91	0.283798	0.409169	1	1		Erm(47)	-0.3371	0.321071	0.957804	1		FOX-10	-0.394512	0.238068	0.788717	1		vanG	-0.487473	0.131858	0.441594	1		APH(3')-IIIa	0.290909	0.396838	1	1		OXA-71	-0.422577	0.313418	0.956552	1		QnrB4	-0.358236	0.289023	0.927916	1		NPS-1	0.534522	0.232904	0.723472	1		CTX-M-6	nan	nan	1	nan		lmrD	-0.357143	0.454934	1	1		NPS-1	0.534522	0.232904	0.723472	1		CARB-2	0.322843	0.375701	1	1		marA	0.343099	0.381063	1	1
AAC(6')-Ib11	-0.377706	0.261029	0.868989	1		AAC(6')-32	-0.327327	0.447323	1	1		vanHO	0.28328	0.410074	1	1		Escherichia-coli-rob	0.336364	0.322217	0.957804	1		TEM-159	0.393123	0.239923	0.788717	1		emeA	-0.486259	0.133015	0.442004	1		ErmX	0.290909	0.396838	1	1		PER-6	-0.422577	0.313418	0.956552	1		QnrB5	-0.358236	0.289023	0.927916	1		OXA-97	-0.534522	0.232904	0.723472	1		CTX-M-68	nan	nan	1	nan		lsaB	0.357143	0.454934	1	1		OXA-97	-0.534522	0.232904	0.723472	1		OXA-142	-0.317961	0.383509	1	1		mdtA	0.343099	0.381063	1	1
AxyX	0.376636	0.262528	0.868989	1		APH(3')-Ib	-0.327327	0.447323	1	1		Enterobacter-cloacae-rob	0.281818	0.412632	1	1		yojI	0.336364	0.322217	0.957804	1		oleC	0.391588	0.241981	0.788717	1		RbpA	0.486259	0.133015	0.442004	1		qacH	-0.290909	0.396838	1	1		pgpB	-0.422577	0.313418	0.956552	1		smeC	-0.358236	0.289023	0.927916	1		QnrS2	0.534522	0.232904	0.723472	1		CTX-M-78	nan	nan	1	nan		marA	-0.357143	0.454934	1	1		QnrS2	0.534522	0.232904	0.723472	1		OXA-334	-0.31677	0.385424	1	1		Mrx	0.343099	0.381063	1	1
vanE	0.376636	0.262528	0.868989	1		dfrA7	-0.327327	0.447323	1	1		mdsC	0.281818	0.412632	1	1		ACT-30	0.335311	0.323861	0.957804	1		OXA-309	-0.391588	0.241981	0.788717	1		bacA	0.481818	0.137302	0.450985	1		VEB-1a	0.28845	0.401083	1	1		qacA	0.422577	0.313418	0.956552	1		TEM-166	-0.358236	0.289023	0.927916	1		QnrS5	0.534522	0.232904	0.723472	1		CTX-M-83	nan	nan	1	nan		mdtA	-0.357143	0.454934	1	1		QnrS5	0.534522	0.232904	0.723472	1		sul3	0.31677	0.385424	1	1		OXA-211	0.343099	0.381063	1	1
mdtH	-0.373577	0.266841	0.877917	1		MOX-1	0.327327	0.447323	1	1		MexE	0.281818	0.412632	1	1		APH(2'')-Ie	0.335311	0.323861	0.957804	1		tlrC	0.391588	0.241981	0.788717	1		kdpE	0.481818	0.137302	0.450985	1		VEB-9	0.28845	0.401083	1	1		QnrA5	-0.422577	0.313418	0.956552	1		TEM-211	-0.358236	0.289023	0.927916	1		QnrVC5	0.534522	0.232904	0.723472	1		CTX-M-9	nan	nan	1	nan		mefC	-0.357143	0.454934	1	1		QnrVC5	0.534522	0.232904	0.723472	1		FosA4	0.315244	0.387884	1	1		vanRD	0.343099	0.381063	1	1
dfrA15	-0.372423	0.268478	0.877917	1		OprZ	0.327327	0.447323	1	1		tetO	0.281818	0.412632	1	1		arr-4	-0.334974	0.324387	0.957804	1		OXA-324	-0.391036	0.242725	0.788717	1		LlmA-23S-ribosomal-RNA-methyltransferase	0.481818	0.137302	0.450985	1		MOX-7	0.287495	0.402736	1	1		QnrB38	0.422577	0.313418	0.956552	1		tet(31)	-0.358236	0.289023	0.927916	1		smeE	0.534522	0.232904	0.723472	1		CTX-M-95	nan	nan	1	nan		Nocardia-rifampin-resistant-beta-subunit-of-RNA-polymerase-(rpoB2)	0.357143	0.454934	1	1		smeE	0.534522	0.232904	0.723472	1		vanVB	-0.31386	0.390122	1	1		KPC-17	0.340875	0.384426	1	1
abeS	0.370125	0.271752	0.877917	1		OXA-324	-0.327327	0.447323	1	1		VEB-1	0.281818	0.412632	1	1		CcrA-beta-lactamase	-0.332575	0.328151	0.957804	1		baeR	0.390909	0.242895	0.788717	1		OXA-1	0.479199	0.139868	0.457653	1		APH(2'')-IVa	0.28328	0.410074	1	1		QnrB4	-0.422577	0.313418	0.956552	1		vanB	-0.358236	0.289023	0.927916	1		tet37	-0.534522	0.232904	0.723472	1		determinant-of-bleomycin-resistance	nan	nan	1	nan		OXA-53	-0.357143	0.454934	1	1		tet37	-0.534522	0.232904	0.723472	1		adeK	-0.312907	0.391666	1	1		QnrD1	0.340875	0.384426	1	1
vanRL	0.369863	0.272127	0.877917	1		OXA-424	0.327327	0.447323	1	1		tet(43)	0.279145	0.417328	1	1		OXA-85	0.332107	0.328888	0.957804	1		Erm(35)	-0.390909	0.242895	0.788717	1		smeS	0.477084	0.141961	0.462729	1		cmlA6	-0.28328	0.410074	1	1		QnrB5	0.422577	0.313418	0.956552	1		vanHB	-0.358236	0.289023	0.927916	1		tetA(48)	0.534522	0.232904	0.723472	1		dfrA1	nan	nan	1	nan		SAT-4	-0.357143	0.454934	1	1		tetA(48)	0.534522	0.232904	0.723472	1		bcrA	0.312907	0.391666	1	1		VEB-1a	-0.340875	0.384426	1	1
vanSI	0.369021	0.273332	0.877917	1		OXA-85	-0.327327	0.447323	1	1		LCR-1	-0.277905	0.419515	1	1		AAC(6')-IIc	-0.330322	0.331704	0.957804	1		oqxB	0.390909	0.242895	0.788717	1		arr-5	0.473815	0.145232	0.469799	1		CTX-M-9	0.28328	0.410074	1	1		SAT-1	0.422577	0.313418	0.956552	1		vanHF	-0.358236	0.289023	0.927916	1		ANT(3'')-IIb	-0.516047	0.253507	0.723472	1		dfrA10	nan	nan	1	nan		smeF	0.357143	0.454934	1	1		ANT(3'')-IIb	-0.516047	0.253507	0.723472	1		dfrA3	0.312907	0.391666	1	1		VEB-9	-0.340875	0.384426	1	1
yojI	-0.369021	0.273332	0.877917	1		tet(D)	-0.327327	0.447323	1	1		GES-16	-0.275241	0.424231	1	1		catB8	-0.327273	0.336544	0.957804	1		catS	-0.387245	0.247858	0.801451	1		adeB	-0.472727	0.146331	0.469799	1		efmA	0.283164	0.410276	1	1		Sed1-beta-lactamase	-0.422577	0.313418	0.956552	1		vanZA	-0.358236	0.289023	0.927916	1		arr-3	-0.516047	0.253507	0.723472	1		dfrA12	nan	nan	1	nan		TaeA	0.357143	0.454934	1	1		arr-3	-0.516047	0.253507	0.723472	1		OXA-20	-0.312907	0.391666	1	1		vanTG	0.340453	0.385065	1	1
VEB-3	-0.36792	0.274914	0.877917	1		Moraxella-catarrhalis-M35	0.317091	0.462737	1	1		mexV	0.275241	0.424231	1	1		emrR	0.327273	0.336544	0.957804	1		mgrB	0.386632	0.248694	0.801451	1		ceoB	-0.472727	0.146331	0.469799	1		AAC(3)-IIc	0.282539	0.41137	1	1		smeC	-0.422577	0.313418	0.956552	1		vanZF	-0.358236	0.289023	0.927916	1		AxyX	-0.516047	0.253507	0.723472	1		dfrA14	nan	nan	1	nan		tetM	0.357143	0.454934	1	1		AxyX	-0.516047	0.253507	0.723472	1		rosA	0.312907	0.391666	1	1		catB10	-0.339178	0.387	1	1
OXA-212	0.367825	0.275051	0.877917	1		ACT-28	0.31174	0.470868	1	1		CMY-105	0.27376	0.426862	1	1		CARB-4	0.325669	0.339102	0.957804	1		abeM	-0.381818	0.255306	0.808342	1		tet(41)	0.472727	0.146331	0.469799	1		AAC(6')-Iad	-0.282539	0.41137	1	1		Streptococcus-agalactiae-mprF	-0.422577	0.313418	0.956552	1		VIM-35	-0.358236	0.289023	0.927916	1		cphA5	-0.516047	0.253507	0.723472	1		dfrA15	nan	nan	1	nan		tetQ	0.357143	0.454934	1	1		cphA5	-0.516047	0.253507	0.723472	1		vanYG1	0.311048	0.394684	1	1		aadA9	-0.338062	0.388698	1	1
OXA-99	0.365047	0.279061	0.877917	1		OXA-224	-0.31174	0.470868	1	1		OXY-4-1	-0.27376	0.426862	1	1		vanRO	0.325669	0.339102	0.957804	1		Mycobacterium-tuberculosis-intrinsic-murA-conferring-resistance-to-fosfomycin	0.381818	0.255306	0.808342	1		tetB(48)	0.46791	0.151254	0.483785	1		acrS	0.281818	0.412632	1	1		TEM-166	0.422577	0.313418	0.956552	1		FOX-10	-0.356843	0.291083	0.93103	1		CPS-1	-0.516047	0.253507	0.723472	1		dfrA16	nan	nan	1	nan		tolC	-0.357143	0.454934	1	1		CPS-1	-0.516047	0.253507	0.723472	1		CTX-M-78	0.309498	0.39721	1	1		Erm(39)	-0.338062	0.388698	1	1
OKP-B-12	-0.364898	0.279278	0.877917	1		qacB	0.31174	0.470868	1	1		baeS	0.272727	0.428701	1	1		ACT-9	0.324177	0.341491	0.957804	1		Serratia-marcescens-Omp1	0.381818	0.255306	0.808342	1		AAC(6')-Ib10	0.467197	0.15199	0.484327	1		MuxA	0.281818	0.412632	1	1		TEM-211	0.422577	0.313418	0.956552	1		aadA8	0.353584	0.295931	0.939497	1		FOX-8	-0.516047	0.253507	0.723472	1		dfrA17	nan	nan	1	nan		vanUG	0.357143	0.454934	1	1		FOX-8	-0.516047	0.253507	0.723472	1		FOX-10	-0.304348	0.405651	1	1		baeS	0.334731	0.39378	1	1
Vibrio-cholerae-OmpU	-0.364898	0.279278	0.877917	1		TEM-183	-0.31174	0.470868	1	1		emrK	0.272727	0.428701	1	1		AAC(3)-Ia	-0.323616	0.342392	0.957804	1		TLA-1	-0.381385	0.255906	0.808342	1		adeG	-0.463636	0.1557	0.487062	1		rphA	0.281818	0.412632	1	1		vanB	-0.422577	0.313418	0.956552	1		OXA-46	0.353584	0.295931	0.939497	1		iri	-0.516047	0.253507	0.723472	1		dfrA19	nan	nan	1	nan		vgaC	-0.357143	0.454934	1	1		iri	-0.516047	0.253507	0.723472	1		LRA-1	-0.304136	0.406	1	1		cmlB1	-0.334731	0.39378	1	1
APH(3')-IIIa	0.364466	0.279905	0.877917	1		aadA13	-0.309524	0.474249	1	1		ErmB	0.272727	0.428701	1	1		ACT-28	0.323616	0.342392	0.957804	1		aadA9	0.379052	0.259148	0.808342	1		mphD	-0.463636	0.1557	0.487062	1		CARB-4	0.279145	0.417328	1	1		vanHB	0.422577	0.313418	0.956552	1		AAC(2')-Ib	0.350069	0.301205	0.947573	1		LRA-10	-0.516047	0.253507	0.723472	1		dfrA21	nan	nan	1	nan		DHA-17	0.356348	0.456034	1	1		LRA-10	-0.516047	0.253507	0.723472	1		mexK	-0.300636	0.411782	1	1		emrB	0.334731	0.39378	1	1
CMY-48	-0.363142	0.28183	0.877917	1		ANT(6)-Ia	0.309524	0.474249	1	1		Escherichia-coli-acrA	0.272727	0.428701	1	1		qacB	0.323616	0.342392	0.957804	1		Erm(39)	0.379052	0.259148	0.808342	1		msrE	-0.463636	0.1557	0.487062	1		VEB-6	0.279145	0.417328	1	1		vanYB	0.422577	0.313418	0.956552	1		Mrx	0.348932	0.302921	0.947573	1		OprZ	-0.516047	0.253507	0.723472	1		dfrA22	nan	nan	1	nan		ErmA	0.356348	0.456034	1	1		OprZ	-0.516047	0.253507	0.723472	1		vanO	0.300636	0.411782	1	1		Klebsiella-pneumoniae-acrA	0.334731	0.39378	1	1
vanXYG	0.363142	0.28183	0.877917	1		CARB-14	0.309524	0.474249	1	1		farA	-0.272727	0.428701	1	1		dfrA17	0.321114	0.346422	0.957804	1		CMY-59	0.377552	0.261244	0.808342	1		OXA-5	-0.463636	0.1557	0.487062	1		emeA	-0.275241	0.424231	1	1		vanYM	0.422577	0.313418	0.956552	1		mtrA	0.348932	0.302921	0.947573	1		OXA-182	-0.516047	0.253507	0.723472	1		dfrA23	nan	nan	1	nan		ROB-1	0.356348	0.456034	1	1		OXA-182	-0.516047	0.253507	0.723472	1		VEB-1	0.300636	0.411782	1	1		lnuB	-0.334731	0.39378	1	1
ROB-1	-0.36215	0.283277	0.877917	1		emrA	0.309524	0.474249	1	1		lmrD	-0.272727	0.428701	1	1		aadA17	-0.318182	0.351174	0.957804	1		opcM	-0.377552	0.261244	0.808342	1		ramA	0.463636	0.1557	0.487062	1		aadA2	0.272727	0.428701	1	1		vanZA	-0.422577	0.313418	0.956552	1		dfrA25	0.347396	0.305247	0.947573	1		OXA-322	-0.516047	0.253507	0.723472	1		dfrA25	nan	nan	1	nan		APH(3')-VI	-0.35465	0.458387	1	1		OXA-322	-0.516047	0.253507	0.723472	1		AAC(3)-IIb	-0.297731	0.416609	1	1		mdtB	0.334731	0.39378	1	1
cat	-0.35991	0.286559	0.877917	1		Enterobacter-cloacae-rob	0.309524	0.474249	1	1		patA	0.272727	0.428701	1	1		acrB	0.318182	0.351174	0.957804	1		SAT-1	-0.377552	0.261244	0.808342	1		CAU-1-beta-lactamase	0.458456	0.161192	0.500574	1		marA	0.272727	0.428701	1	1		vanZF	-0.422577	0.313418	0.956552	1		GES-3	0.345033	0.308843	0.947573	1		OXA-371	-0.516047	0.253507	0.723472	1		dfrA2d	nan	nan	1	nan		vanXYG	0.35465	0.458387	1	1		OXA-371	-0.516047	0.253507	0.723472	1		OCH-8	-0.297731	0.416609	1	1		mdtK	0.334731	0.39378	1	1
AAC(3)-IIIc	0.359253	0.287525	0.877917	1		mtrR	0.309524	0.474249	1	1		ramA	0.272727	0.428701	1	1		evgS	0.318182	0.351174	0.957804	1		TEM-197	0.377552	0.261244	0.808342	1		lnuE	0.458456	0.161192	0.500574	1		PER-5	0.272625	0.428884	1	1		vatD	-0.422577	0.313418	0.956552	1		EBR-1-beta-lactamase	-0.344864	0.3091	0.947573	1		OXA-99	-0.516047	0.253507	0.723472	1		dfrA3	nan	nan	1	nan		cfrC	0.342356	0.475525	1	1		OXA-99	-0.516047	0.253507	0.723472	1		OXA-324	-0.297731	0.416609	1	1		mdtL	0.334731	0.39378	1	1
CTX-M-83	-0.358364	0.288835	0.877917	1		vanSA	-0.309524	0.474249	1	1		smeR	0.272727	0.428701	1	1		kdpE	0.318182	0.351174	0.957804	1		vanYM	-0.377552	0.261244	0.808342	1		cipA	-0.456716	0.163061	0.504502	1		ACT-28	-0.26968	0.434148	1	1		VIM-35	0.422577	0.313418	0.956552	1		OXA-349	-0.344864	0.3091	0.947573	1		tet(H)	-0.516047	0.253507	0.723472	1		dfrA5	nan	nan	1	nan		GES-2	-0.342356	0.475525	1	1		tet(H)	-0.516047	0.253507	0.723472	1		PvrR	-0.297731	0.416609	1	1		Serratia-marcescens-Omp1	0.334731	0.39378	1	1
OKP-B-2	-0.358364	0.288835	0.877917	1		ACT-37	0.304408	0.482085	1	1		QnrVC1	0.272625	0.428884	1	1		Klebsiella-pneumoniae-OmpK35	0.318182	0.351174	0.957804	1		ErmA	0.375779	0.263733	0.813097	1		QnrVC7	0.455937	0.163902	0.504502	1		lnuG	0.26968	0.434148	1	1		ykkD	-0.422577	0.313418	0.956552	1		abeM	-0.344279	0.309995	0.947573	1		vanE	-0.516047	0.253507	0.723472	1		dfrA7	nan	nan	1	nan		mphB	-0.342356	0.475525	1	1		vanE	-0.516047	0.253507	0.723472	1		vanXD	-0.297731	0.416609	1	1		ROB-1	-0.33309	0.396294	1	1
OXA-181	-0.356356	0.291805	0.877917	1		CMY-93	0.304408	0.482085	1	1		AAC(2')-Ic	0.26968	0.434148	1	1		Klebsiella-pneumoniae-OmpK36	0.318182	0.351174	0.957804	1		floR	0.373577	0.266841	0.81463	1		adeI	-0.454545	0.165411	0.504502	1		OKP-B-7	0.26968	0.434148	1	1		APH(3')-VI	-0.419263	0.317761	0.956552	1		efrA	-0.344279	0.309995	0.947573	1		vanSO	-0.516047	0.253507	0.723472	1		dfrA8	nan	nan	1	nan		salA	-0.342356	0.475525	1	1		vanSO	-0.516047	0.253507	0.723472	1		AAC(6')-Ib11	0.297522	0.416956	1	1		CARB-12	0.330011	0.401029	1	1
ANT(3'')-IIc	0.355354	0.293293	0.877917	1		MOX-7	-0.304408	0.482085	1	1		SHV-64	0.26968	0.434148	1	1		lsaB	-0.318182	0.351174	0.957804	1		kdpE	0.372727	0.268046	0.81463	1		OXA-347	0.454545	0.165411	0.504502	1		OXA-146	0.26968	0.434148	1	1		QnrD1	0.4159	0.322193	0.956552	1		PmpM	0.344279	0.309995	0.947573	1		vanXYC	-0.516047	0.253507	0.723472	1		dfrB1	nan	nan	1	nan		tetB(48)	0.342356	0.475525	1	1		vanXYC	-0.516047	0.253507	0.723472	1		cmlA4	0.297224	0.417453	1	1		imiH	0.328119	0.403951	1	1
Escherichia-coli-mdfA	-0.355354	0.293293	0.877917	1		tet(33)	-0.30005	0.488794	1	1		VIM-23	0.26968	0.434148	1	1		mdtN	0.318182	0.351174	0.957804	1		sav1866	-0.372727	0.268046	0.81463	1		smeE	0.454545	0.165411	0.504502	1		OXA-231	-0.26968	0.434148	1	1		DHA-17	-0.41527	0.323026	0.956552	1		VEB-1	0.339627	0.31715	0.947573	1		vanXYG	-0.516047	0.253507	0.723472	1		dfrB2	nan	nan	1	nan		AAC(6')-32	0.334947	0.485941	1	1		vanXYG	-0.516047	0.253507	0.723472	1		linG	0.295397	0.420502	1	1		baeR	0.326363	0.406669	1	1
OXA-210	0.355354	0.293293	0.877917	1		tet(H)	0.30005	0.488794	1	1		dfrA1	0.26697	0.439018	1	1		Pseudomonas-aeruginosa-soxR	0.318182	0.351174	0.957804	1		TaeA	0.372727	0.268046	0.81463	1		CMY-105	0.452757	0.167361	0.508635	1		qacB	-0.26968	0.434148	1	1		ErmA	-0.41527	0.323026	0.956552	1		adeA	-0.338062	0.319576	0.947573	1		vanYG1	-0.516047	0.253507	0.723472	1		dfrB6	nan	nan	1	nan		oleB	-0.334947	0.485941	1	1		vanYG1	-0.516047	0.253507	0.723472	1		OXA-2	-0.294521	0.421969	1	1		emrY	-0.326363	0.406669	1	1
hp1181	0.354031	0.295263	0.877917	1		linG	0.299407	0.489786	1	1		vanRE	0.265936	0.440882	1	1		LRA-10	-0.317236	0.352713	0.957804	1		dfrA7	0.37185	0.269292	0.815515	1		VEB-1a	0.451285	0.168977	0.509915	1		aadA25	0.267668	0.437761	1	1		aadA	0.414758	0.323704	0.956552	1		RlmA(II)	0.337385	0.320627	0.947573	1		vgaB	-0.516047	0.253507	0.723472	1		dfrC	nan	nan	1	nan		vanC	0.334947	0.485941	1	1		vgaB	-0.516047	0.253507	0.723472	1		CMY-19	0.2944	0.42217	1	1		evgS	-0.326363	0.406669	1	1
OXA-322	0.353458	0.296118	0.877917	1		GES-18	0.296153	0.494818	1	1		aadA2	0.263636	0.44504	1	1		CMY-1	-0.316365	0.354135	0.957804	1		vgaB	-0.369998	0.271934	0.820286	1		VEB-9	0.451285	0.168977	0.509915	1		CMY-48	0.26697	0.439018	1	1		ANT(3'')-IIc	-0.414758	0.323704	0.956552	1		TriA	0.337284	0.320784	0.947573	1		y56-beta-lactamase	-0.516047	0.253507	0.723472	1		dfrE	nan	nan	1	nan		ACT-37	0.333562	0.487894	1	1		y56-beta-lactamase	-0.516047	0.253507	0.723472	1		AAC(3)-IIIb	0.293711	0.423325	1	1		tetB(P)	0.326363	0.406669	1	1
AxyY	0.350798	0.300107	0.877917	1		cfrC	-0.29277	0.500068	1	1		cat	0.263636	0.44504	1	1		QnrVC6	0.316365	0.354135	0.957804	1		tet(A)	0.369021	0.273332	0.820286	1		dfrA12	0.44956	0.170881	0.513845	1		catB6	0.266066	0.440647	1	1		AxyY	0.414758	0.323704	0.956552	1		macA	-0.335738	0.323193	0.947573	1		AAC(2')-Ib	0.509175	0.261339	0.723472	1		dfrF	nan	nan	1	nan		catB6	0.333562	0.487894	1	1		AAC(2')-Ib	0.509175	0.261339	0.723472	1		AAC(6')-29b	0.293711	0.423325	1	1		vanSG	0.326363	0.406669	1	1
CTX-M-6	0.348807	0.303109	0.877917	1		VEB-1a	-0.291724	0.501694	1	1		Escherichia-coli-rob	0.263636	0.44504	1	1		cphA8	-0.315877	0.354931	0.957804	1		AAC(6')-29b	0.364068	0.280483	0.820286	1		hmrM	0.448127	0.172472	0.51681	1		PDC-8	-0.265936	0.440882	1	1		catQ	-0.414758	0.323704	0.956552	1		patA	0.334974	0.324387	0.947573	1		AAC(3)-IV	0.509175	0.261339	0.723472	1		dfrG	nan	nan	1	nan		OKP-B-2	0.333562	0.487894	1	1		AAC(3)-IV	0.509175	0.261339	0.723472	1		BlaB-beta-lactamase	0.293711	0.423325	1	1		mdsA	0.323431	0.411225	1	1
vatH	-0.3428	0.31226	0.877917	1		VEB-9	-0.291724	0.501694	1	1		lnuA	0.263636	0.44504	1	1		tet(D)	0.312279	0.360834	0.957804	1		CARB-9	0.364068	0.280483	0.820286	1		adeJ	-0.445455	0.175462	0.518494	1		AAC(6')-Ie-APH(2'')-Ia	0.263636	0.44504	1	1		CRP	0.414758	0.323704	0.956552	1		imiH	-0.334325	0.325403	0.947573	1		AAC(6')-I30	0.509175	0.261339	0.723472	1		dfrK	nan	nan	1	nan		OXA-257	-0.333562	0.487894	1	1		AAC(6')-I30	0.509175	0.261339	0.723472	1		CARB-9	0.293711	0.423325	1	1		arr-5	0.320844	0.41526	1	1
MexB	0.341687	0.313972	0.877917	1		AAC(1)	0.285714	0.511075	1	1		msbA	0.263636	0.44504	1	1		ANT(3'')-IIa	-0.31194	0.361393	0.957804	1		dfrB6	0.364068	0.280483	0.820286	1		Bifidobacteria-intrinsic-ileS-conferring-resistance-to-mupirocin	0.445455	0.175462	0.518494	1		aadA8	0.263636	0.44504	1	1		OprN	-0.414758	0.323704	0.956552	1		AAC(6')-Ii	0.331231	0.330267	0.947573	1		AAC(6')-Ia	0.509175	0.261339	0.723472	1		DHA-10	nan	nan	1	nan		AAC(6')-Ie-APH(2'')-Ia	0.321429	0.505105	1	1		AAC(6')-Ia	0.509175	0.261339	0.723472	1		catI	0.293711	0.423325	1	1		cml	0.320844	0.41526	1	1
CMY-79	-0.3379	0.319827	0.877917	1		CfxA4	0.285714	0.511075	1	1		msrB	0.263636	0.44504	1	1		AAC(6')-I30	0.310132	0.364379	0.957804	1		KPC-12	0.364068	0.280483	0.820286	1		OXA-333	-0.445455	0.175462	0.518494	1		arlR	0.263636	0.44504	1	1		OXA-145	0.414758	0.323704	0.956552	1		CTX-M-40	0.331231	0.330267	0.947573	1		ACT-1	0.509175	0.261339	0.723472	1		DHA-16	nan	nan	1	nan		adeJ	-0.321429	0.505105	1	1		ACT-1	0.509175	0.261339	0.723472	1		cdeA	0.293711	0.423325	1	1		lnuG	-0.320844	0.41526	1	1
aadA9	-0.337704	0.320131	0.877917	1		MuxC	0.285714	0.511075	1	1		EBR-1-beta-lactamase	-0.263231	0.445775	1	1		opcM	-0.310132	0.364379	0.957804	1		cat	0.363636	0.28111	0.820286	1		Serratia-marcescens-Omp1	0.445455	0.175462	0.518494	1		Klebsiella-pneumoniae-acrA	0.263636	0.44504	1	1		smeB	0.414758	0.323704	0.956552	1		OXA-278	0.331231	0.330267	0.947573	1		carA	0.509175	0.261339	0.723472	1		DHA-17	nan	nan	1	nan		adeN	-0.321429	0.505105	1	1		carA	0.509175	0.261339	0.723472	1		CMY-108	0.293711	0.423325	1	1		OXA-146	-0.320844	0.41526	1	1
Erm(39)	-0.337704	0.320131	0.877917	1		NPS-1	0.285714	0.511075	1	1		ESP-1	0.260536	0.450673	1	1		SAT-1	-0.310132	0.364379	0.957804	1		Klebsiella-pneumoniae-OmpK35	0.363636	0.28111	0.820286	1		AAC(6')-Ip	0.442228	0.179112	0.527454	1		tetB(P)	0.263636	0.44504	1	1		hp1181	0.4	0.343482	1	1		aadA17	0.330322	0.331704	0.947573	1		CMY-10	0.509175	0.261339	0.723472	1		EBR-1-beta-lactamase	nan	nan	1	nan		AER-1	0.321429	0.505105	1	1		CMY-10	0.509175	0.261339	0.723472	1		CMY-14	0.293711	0.423325	1	1		catP	-0.319328	0.417634	1	1
arnA	-0.337131	0.321023	0.877917	1		OXA-129	0.285714	0.511075	1	1		dfrA5	-0.257435	0.456337	1	1		vanYM	-0.310132	0.364379	0.957804	1		Burkholderia-pseudomallei-Omp38	-0.362889	0.282199	0.820286	1		oleB	-0.439372	0.182378	0.535225	1		vanUG	0.263636	0.44504	1	1		aadA11	-0.39036	0.356652	1	1		mdtO	0.330322	0.331704	0.947573	1		fexA	0.509175	0.261339	0.723472	1		efmA	nan	nan	1	nan		bcrA	0.321429	0.505105	1	1		fexA	0.509175	0.261339	0.723472	1		CMY-59	0.293711	0.423325	1	1		adeN	0.317994	0.419726	1	1
Klebsiella-pneumoniae-OmpK36	-0.337131	0.321023	0.877917	1		OXA-205	0.285714	0.511075	1	1		hp1181	0.256892	0.457332	1	1		ANT(3'')-IIc	-0.309091	0.366104	0.957804	1		vanXYG	-0.362316	0.283035	0.820286	1		SHV-188	0.437359	0.184701	0.538586	1		VEB-1	0.263636	0.44504	1	1		CfxA3	0.39036	0.356652	1	1		ESP-1	0.328571	0.334478	0.947573	1		GES-3	0.509175	0.261339	0.723472	1		efpA	nan	nan	1	nan		ceoB	-0.321429	0.505105	1	1		GES-3	0.509175	0.261339	0.723472	1		CMY-64	0.293711	0.423325	1	1		dfrA3	0.317994	0.419726	1	1
ACT-4	0.335348	0.323803	0.877917	1		OXA-97	-0.285714	0.511075	1	1		AAC(3)-Ia	-0.256196	0.458608	1	1		ANT(6)-Ib	0.309091	0.366104	0.957804	1		AAC(3)-Ic	0.358435	0.288729	0.820286	1		adeK	-0.436364	0.185855	0.538586	1		AAC(6')-IIc	-0.260536	0.450673	1	1		dfrE	0.39036	0.356652	1	1		dfrA3	0.325669	0.339102	0.947573	1		KPC-9	0.509175	0.261339	0.723472	1		efrA	nan	nan	1	nan		CfxA6	0.321429	0.505105	1	1		KPC-9	0.509175	0.261339	0.723472	1		dfrA23	0.293711	0.423325	1	1		EreA	-0.317994	0.419726	1	1
tet(33)	-0.335348	0.323803	0.877917	1		QnrVC5	0.285714	0.511075	1	1		aadA13	-0.254545	0.461641	1	1		Enterobacter-cloacae-rob	0.309091	0.366104	0.957804	1		EBR-1-beta-lactamase	-0.357994	0.289381	0.820286	1		OXA-20	-0.436364	0.185855	0.538586	1		QnrVC6	0.260536	0.450673	1	1		mexN	0.39036	0.356652	1	1		AAC(6')-33	-0.324331	0.341245	0.947573	1		MOX-3	0.509175	0.261339	0.723472	1		efrB	nan	nan	1	nan		CRP	0.321429	0.505105	1	1		MOX-3	0.509175	0.261339	0.723472	1		dfrB6	0.293711	0.423325	1	1		aadA6/aadA10	-0.314919	0.424565	1	1
FosA7	-0.334473	0.325172	0.877917	1		tetQ	-0.285714	0.511075	1	1		cmlA5	-0.254545	0.461641	1	1		Escherichia-coli-CpxR	0.309091	0.366104	0.957804	1		OXA-363	-0.356891	0.291012	0.820286	1		LEN-20	0.4362	0.186045	0.538586	1		GES-16	-0.256892	0.457332	1	1		smeF	0.39036	0.356652	1	1		FosA3	-0.324331	0.341245	0.947573	1		norA	0.509175	0.261339	0.723472	1		emeA	nan	nan	1	nan		dfrE	-0.321429	0.505105	1	1		norA	0.509175	0.261339	0.723472	1		GES-9	0.293711	0.423325	1	1		smeA	0.314654	0.424984	1	1
QnrB36	0.333178	0.327203	0.877917	1		vanRA	-0.285714	0.511075	1	1		OXA-347	0.254545	0.461641	1	1		OXA-3	-0.309091	0.366104	0.957804	1		acrB	0.354545	0.294496	0.820286	1		APH(2'')-Ie	0.433591	0.189092	0.545556	1		abcA	0.256196	0.458608	1	1		vanO	-0.39036	0.356652	1	1		OXA-324	-0.324331	0.341245	0.947573	1		OKP-B-1	0.509175	0.261339	0.723472	1		emrA	nan	nan	1	nan		efrB	0.321429	0.505105	1	1		OKP-B-1	0.509175	0.261339	0.723472	1		KPC-12	0.293711	0.423325	1	1		APH(3')-VIa	-0.313204	0.427274	1	1
cepA-beta-lactamase	-0.332575	0.328151	0.877917	1		OXA-142	0.27904	0.521556	1	1		pmrF	0.254545	0.461641	1	1		patB	0.309091	0.366104	0.957804	1		ACT-12	0.354545	0.294496	0.820286	1		ADC-2	-0.432675	0.190169	0.546815	1		CARB-16	-0.256196	0.458608	1	1		AAC(3)-Ib/AAC(6')-Ib''	0.37691	0.375351	1	1		FOX-1	-0.322165	0.344727	0.947573	1		OXA-224	0.509175	0.261339	0.723472	1		emrB	nan	nan	1	nan		MCR-1	-0.321429	0.505105	1	1		OXA-224	0.509175	0.261339	0.723472	1		KPC-15	0.293711	0.423325	1	1		cmlA4	-0.313204	0.427274	1	1
FosA5	-0.331042	0.330566	0.877917	1		catS	-0.275454	0.527216	1	1		OXA-47	0.252798	0.464863	1	1		pp-flo	0.309091	0.366104	0.957804	1		ANT(9)-Ia	-0.354545	0.294496	0.820286	1		oleC	0.431243	0.191859	0.549823	1		otrC	0.256196	0.458608	1	1		abeS	0.37691	0.375351	1	1		OXA-309	-0.322165	0.344727	0.947573	1		OXA-426	0.509175	0.261339	0.723472	1		emrD	nan	nan	1	nan		mexK	-0.321429	0.505105	1	1		OXA-426	0.509175	0.261339	0.723472	1		MIR-14	0.293711	0.423325	1	1		amrA	0.311677	0.429691	1	1
NmcR	0.33038	0.331613	0.877917	1		dfrA25	0.275454	0.527216	1	1		aad(6)	-0.25057	0.468982	1	1		vanUG	0.309091	0.366104	0.957804	1		bacA	0.354545	0.294496	0.820286	1		aad(6)	0.428247	0.195421	0.552148	1		CMY-71	-0.255126	0.460574	1	1		dfrA12	0.375	0.378035	1	1		vanSD	-0.321017	0.346579	0.947573	1		OXA-56	0.509175	0.261339	0.723472	1		emrK	nan	nan	1	nan		OXA-16	0.321429	0.505105	1	1		OXA-56	0.509175	0.261339	0.723472	1		OXA-163	0.293711	0.423325	1	1		cmlA1	-0.310283	0.431902	1	1
CMY-1	0.328744	0.334205	0.877917	1		hp1181	0.275454	0.527216	1	1		ACT-37	-0.247841	0.474049	1	1		QnrVC1	0.307323	0.369042	0.957804	1		baeS	0.354545	0.294496	0.820286	1		ACT-30	0.42781	0.195944	0.552148	1		dfrA14	-0.254545	0.461641	1	1		NmcR	0.375	0.378035	1	1		AAC(6')-Ib'	0.31928	0.34939	0.947573	1		OXY-3-1	0.509175	0.261339	0.723472	1		emrR	nan	nan	1	nan		OXA-209	0.321429	0.505105	1	1		OXY-3-1	0.509175	0.261339	0.723472	1		OXA-174	0.293711	0.423325	1	1		OXA-309	0.310283	0.431902	1	1
VEB-1a	-0.328744	0.334205	0.877917	1		dfrA2d	-0.272772	0.53146	1	1		dfrA10	-0.247841	0.474049	1	1		vanHO	0.306404	0.370572	0.957804	1		cpxA	0.354545	0.294496	0.820286	1		dfrA3	0.427273	0.196588	0.552148	1		LlmA-23S-ribosomal-RNA-methyltransferase	0.254545	0.461641	1	1		OXA-119	-0.375	0.378035	1	1		mexX	0.31743	0.352397	0.947573	1		qepA	0.509175	0.261339	0.723472	1		emrY	nan	nan	1	nan		OXA-333	-0.321429	0.505105	1	1		qepA	0.509175	0.261339	0.723472	1		OXA-228	0.293711	0.423325	1	1		arnA	0.309626	0.432946	1	1
VEB-9	-0.328744	0.334205	0.877917	1		QnrVC1	-0.272772	0.53146	1	1		FosA2	0.246578	0.476401	1	1		blaR1	-0.305348	0.372337	0.957804	1		Klebsiella-pneumoniae-OmpK37	0.354545	0.294496	0.820286	1		norB	0.422036	0.202924	0.552148	1		msrB	0.254545	0.461641	1	1		CTX-M-107	0.368161	0.38771	1	1		vanTC	0.31743	0.352397	0.947573	1		QnrB28	0.509175	0.261339	0.723472	1		Enterobacter-cloacae-acrA	nan	nan	1	nan		OXA-74	0.321429	0.505105	1	1		QnrB28	0.509175	0.261339	0.723472	1		OXA-246	0.293711	0.423325	1	1		CRP	0.309626	0.432946	1	1
pmrF	-0.328019	0.335356	0.877917	1		vatE	0.268373	0.538447	1	1		CMY-79	0.246014	0.477453	1	1		OXA-47	-0.302366	0.377338	0.957804	1		mdtM	0.354545	0.294496	0.820286	1		ANT(6)-Ia	0.418182	0.20766	0.552148	1		OXA-46	-0.254545	0.461641	1	1		adeH	-0.365963	0.390838	1	1		mfd	0.316365	0.354135	0.947573	1		QnrB31	0.509175	0.261339	0.723472	1		Enterobacter-cloacae-rob	nan	nan	1	nan		rphB	-0.321429	0.505105	1	1		QnrB31	0.509175	0.261339	0.723472	1		rmtF	0.293711	0.423325	1	1		gadX	-0.309626	0.432946	1	1
abeM	0.323463	0.342638	0.877917	1		cmlA6	0.264979	0.543855	1	1		Escherichia-coli-LamB	0.245455	0.478499	1	1		AAC(3)-IV	0.3	0.381327	0.957804	1		mefB	-0.354545	0.294496	0.820286	1		Enterobacter-cloacae-rob	0.418182	0.20766	0.552148	1		sav1866	0.254545	0.461641	1	1		CfxA4	0.365963	0.390838	1	1		mtrE	-0.316365	0.354135	0.947573	1		SFH-1	0.509175	0.261339	0.723472	1		EreA	nan	nan	1	nan		VEB-1	0.321429	0.505105	1	1		SFH-1	0.509175	0.261339	0.723472	1		SHV-42	0.293711	0.423325	1	1		OXA-12	0.309626	0.432946	1	1
NPS-1	-0.323463	0.342638	0.877917	1		AAC(6')-IId	-0.261905	0.548768	1	1		lnuF	0.245455	0.478499	1	1		AAC(6')-34	-0.3	0.381327	0.957804	1		dfrB1	0.352654	0.297321	0.820286	1		sul1	0.418182	0.20766	0.552148	1		cmlA4	0.252798	0.464863	1	1		CMY-98	0.365963	0.390838	1	1		tet(41)	0.316365	0.354135	0.947573	1		TEM-105	0.509175	0.261339	0.723472	1		EreA2	nan	nan	1	nan		AAC(6')-Ip	0.315244	0.51394	1	1		TEM-105	0.509175	0.261339	0.723472	1		TEM-197	0.293711	0.423325	1	1		OXA-46	-0.309626	0.432946	1	1
tet32	-0.323463	0.342638	0.877917	1		adeG	0.261905	0.548768	1	1		OXA-53	-0.245455	0.478499	1	1		ACT-13	-0.3	0.381327	0.957804	1		OXA-231	-0.350584	0.300429	0.820286	1		ANT(3'')-IIa	0.412861	0.214297	0.552148	1		ErmT	0.247717	0.47428	1	1		Escherichia-coli-rob	0.365963	0.390838	1	1		tetA(48)	0.316365	0.354135	0.947573	1		TEM-183	0.509175	0.261339	0.723472	1		EreB	nan	nan	1	nan		LRA-1	0.315244	0.51394	1	1		TEM-183	0.509175	0.261339	0.723472	1		TEM-201	0.293711	0.423325	1	1		AAC(6')-Ii	-0.309386	0.433329	1	1
vanXYC	0.322928	0.343499	0.877917	1		Escherichia-coli-emrE	0.261905	0.548768	1	1		ACT-22	-0.242811	0.483447	1	1		ACT-2	-0.3	0.381327	0.957804	1		mphB	-0.348932	0.302921	0.820286	1		Erm(33)	0.411416	0.21612	0.552148	1		lmrC	0.245455	0.478499	1	1		GES-26	0.365963	0.390838	1	1		CMY-79	0.314755	0.356768	0.947573	1		AAC(3)-Ib	0.5	0.271937	0.723472	1		Erm(31)	nan	nan	1	nan		LRA-10	0.315244	0.51394	1	1		AAC(3)-Ib	0.5	0.271937	0.723472	1		vanXYN	0.293711	0.423325	1	1		CTX-M-40	-0.309386	0.433329	1	1
APH(3')-IIa	-0.321874	0.345196	0.877917	1		FosX	0.261905	0.548768	1	1		ROB-1	-0.242811	0.483447	1	1		ACT-29	-0.3	0.381327	0.957804	1		vanRO	0.348932	0.302921	0.820286	1		SRT-1	-0.410466	0.217322	0.552148	1		rosB	0.245455	0.478499	1	1		mexQ	0.365963	0.390838	1	1		aadA	0.311712	0.361769	0.947573	1		AAC(3)-Ic	0.5	0.271937	0.723472	1		Erm(33)	nan	nan	1	nan		QnrD1	0.315244	0.51394	1	1		AAC(3)-Ic	0.5	0.271937	0.723472	1		salA	-0.291192	0.427559	1	1		dfrA19	-0.309386	0.433329	1	1
CfxA2	0.318907	0.349995	0.877917	1		lsaE	0.261905	0.548768	1	1		TEM-159	0.242811	0.483447	1	1		AER-1	-0.3	0.381327	0.957804	1		cphA4	-0.348639	0.303365	0.820286	1		dfrA14	0.409091	0.21907	0.552148	1		QnrVC1	0.242884	0.483311	1	1		mfd	0.365963	0.390838	1	1		OprM	-0.311712	0.361769	0.947573	1		ACT-28	0.5	0.271937	0.723472	1		Erm(35)	nan	nan	1	nan		ACT-9	-0.2965	0.540965	1	1		ACT-28	0.5	0.271937	0.723472	1		APH(3')-IIa	-0.290312	0.429042	1	1		OXA-278	-0.309386	0.433329	1	1
OXA-129	0.318907	0.349995	0.877917	1		mexI	0.261905	0.548768	1	1		CMY-59	0.242712	0.483633	1	1		APH(2'')-Ig	-0.3	0.381327	0.957804	1		RbpA	0.348639	0.303365	0.820286	1		farB	0.409091	0.21907	0.552148	1		RlmA(II)	0.242884	0.483311	1	1		MvaT	0.365963	0.390838	1	1		AAC(3)-IIc	0.309481	0.365457	0.947573	1		Chlamydia-trachomatis-intrinsic-murA-conferring-resistance-to-fosfomycin	0.5	0.271937	0.723472	1		Erm(36)	nan	nan	1	nan		BLA1	-0.2965	0.540965	1	1		Chlamydia-trachomatis-intrinsic-murA-conferring-resistance-to-fosfomycin	0.5	0.271937	0.723472	1		mexJ	-0.288365	0.432329	1	1		srmB	0.308233	0.435163	1	1
tet44	-0.318907	0.349995	0.877917	1		mexY	-0.261905	0.548768	1	1		TEM-197	0.242712	0.483633	1	1		Bla2	-0.3	0.381327	0.957804	1		vanRN	0.348639	0.303365	0.820286	1		oqxA	0.409091	0.21907	0.552148	1		OprZ	-0.242811	0.483447	1	1		OXA-12	0.365963	0.390838	1	1		QnrS5	-0.30776	0.368314	0.947573	1		cmlB	0.5	0.271937	0.723472	1		Erm(39)	nan	nan	1	nan		dfrA15	0.2965	0.540965	1	1		cmlB	0.5	0.271937	0.723472	1		DHA-17	0.2834	0.440763	1	1		acrE	0.301258	0.446327	1	1
CMY-105	-0.316597	0.353755	0.877917	1		MOX-5	0.261905	0.548768	1	1		APH(2'')-If	0.242172	0.484646	1	1		carA	0.3	0.381327	0.957804	1		QnrB23	0.347465	0.305143	0.820286	1		tetM	0.409091	0.21907	0.552148	1		GES-18	-0.242712	0.483633	1	1		QnrS4	0.365963	0.390838	1	1		AAC(3)-IIIb	0.30706	0.36948	0.947573	1		dfrC	0.5	0.271937	0.723472	1		Erm(42)	nan	nan	1	nan		OXA-1	0.2965	0.540965	1	1		dfrC	0.5	0.271937	0.723472	1		AAC(6')-31	0.280217	0.446204	1	1		catB3	-0.301258	0.446327	1	1
APH(3')-VIa	-0.315795	0.355066	0.877917	1		OprM	0.261905	0.548768	1	1		imiS	-0.241926	0.485109	1	1		CMY-10	0.3	0.381327	0.957804	1		LCR-1	0.346242	0.307	0.820286	1		RlmA(II)	0.406459	0.222436	0.552148	1		APH(3')-Ib	0.242172	0.484646	1	1		smeD	0.365963	0.390838	1	1		arr-2	0.30706	0.36948	0.947573	1		LEN-20	0.5	0.271937	0.723472	1		Erm(47)	nan	nan	1	nan		QnrB23	-0.2965	0.540965	1	1		LEN-20	0.5	0.271937	0.723472	1		AAC(6')-Iaf	0.280217	0.446204	1	1		catS	-0.301258	0.446327	1	1
tetB(P)	0.314352	0.357428	0.877917	1		tet34	0.261905	0.548768	1	1		ErmT	0.238542	0.491483	1	1		CMY-104	-0.3	0.381327	0.957804	1		Escherichia-coli-MipA	0.345455	0.3082	0.820286	1		QnrS5	0.400912	0.229622	0.552148	1		OXA-229	-0.242172	0.484646	1	1		TEM-17	0.365963	0.390838	1	1		BlaB-beta-lactamase	0.30706	0.36948	0.947573	1		OXA-236	0.5	0.271937	0.723472	1		ErmA	nan	nan	1	nan		VEB-3	0.2965	0.540965	1	1		OXA-236	0.5	0.271937	0.723472	1		CMY-56	0.280217	0.446204	1	1		GES-22	-0.301258	0.446327	1	1
tetS	0.314352	0.357428	0.877917	1		OXA-309	0.253673	0.561989	1	1		tetB(48)	0.238542	0.491483	1	1		cphA2	-0.3	0.381327	0.957804	1		Escherichia-coli-rob	0.345455	0.3082	0.820286	1		AAC(6')-Iih	0.4	0.230816	0.552148	1		AAC(6')-30/AAC(6')-Ib'-fusion-protein	0.241458	0.485988	1	1		ACT-22	0.363361	0.394553	1	1		catI	0.30706	0.36948	0.947573	1		OXA-24	0.5	0.271937	0.723472	1		ErmB	nan	nan	1	nan		VEB-6	0.2965	0.540965	1	1		OXA-24	0.5	0.271937	0.723472	1		tet(V)	0.276935	0.451844	1	1		H-NS	0.301258	0.446327	1	1
vanG	0.312785	0.360001	0.877917	1		FOX-10	0.251502	0.565492	1	1		emrA	0.236364	0.495605	1	1		CTX-M-26	-0.3	0.381327	0.957804	1		H-NS	0.345455	0.3082	0.820286	1		AAC(6')-Ir	0.4	0.230816	0.552148	1		QnrD1	0.238366	0.491816	1	1		RlmA(II)	0.363361	0.394553	1	1		cdeA	0.30706	0.36948	0.947573	1		OXA-50	0.5	0.271937	0.723472	1		ErmF	nan	nan	1	nan		arlS	0.2883	0.552899	1	1		OXA-50	0.5	0.271937	0.723472	1		dfrA14	-0.276094	0.453293	1	1		tet(E)	0.301258	0.446327	1	1
APH(3')-Ib	-0.311321	0.362415	0.877917	1		OXA-119	0.251502	0.565492	1	1		H-NS	0.236364	0.495605	1	1		Escherichia-coli-acrA	0.3	0.381327	0.957804	1		LpeB	0.345455	0.3082	0.820286	1		AAC(6')-Isa	0.4	0.230816	0.552148	1		FosA2	-0.237273	0.493882	1	1		AAC(3)-Ib	-0.351382	0.411828	1	1		CMY-108	0.30706	0.36948	0.947573	1		OXY-1-1	0.5	0.271937	0.723472	1		ErmG	nan	nan	1	nan		FosA7	0.2883	0.552899	1	1		OXY-1-1	0.5	0.271937	0.723472	1		dfrE	-0.276094	0.453293	1	1		CAU-1-beta-lactamase	-0.297927	0.451697	1	1
blaF	-0.311321	0.362415	0.877917	1		vanRL	-0.251502	0.565492	1	1		mdtC	0.236364	0.495605	1	1		GOB-1-beta-lactamase	-0.3	0.381327	0.957804	1		pmrF	0.345455	0.3082	0.820286	1		aadA14	-0.4	0.230816	0.552148	1		Escherichia-coli-rob	0.236364	0.495605	1	1		AAC(6')-33	0.351382	0.411828	1	1		CMY-14	0.30706	0.36948	0.947573	1		qacB	0.5	0.271937	0.723472	1		ErmQ	nan	nan	1	nan		AAC(6')-Ib7	0.285714	0.556675	1	1		qacB	0.5	0.271937	0.723472	1		mefA	0.276094	0.453293	1	1		lnuE	-0.297927	0.451697	1	1
Erm(42)	-0.311321	0.362415	0.877917	1		vanRO	-0.251502	0.565492	1	1		mdtK	0.236364	0.495605	1	1		KPC-9	0.3	0.381327	0.957804	1		CMY-1	-0.339627	0.31715	0.820286	1		adeN	-0.4	0.230816	0.552148	1		GES-22	-0.236364	0.495605	1	1		Chlamydia-trachomatis-intrinsic-murA-conferring-resistance-to-fosfomycin	-0.351382	0.411828	1	1		CMY-64	0.30706	0.36948	0.947573	1		QnrA1	0.5	0.271937	0.723472	1		ErmS	nan	nan	1	nan		aadA13	0.285714	0.556675	1	1		QnrA1	0.5	0.271937	0.723472	1		msrE	-0.276094	0.453293	1	1		AER-1	0.29289	0.459864	1	1
AAC(6')-31	-0.310839	0.36321	0.877917	1		AAC(6')-Ii	-0.247436	0.572068	1	1		Mrx	0.236364	0.495605	1	1		mexM	-0.3	0.381327	0.957804	1		dfrA15	0.339464	0.317402	0.820286	1		CARB-22	0.4	0.230816	0.552148	1		mdtC	0.236364	0.495605	1	1		FosA3	0.351382	0.411828	1	1		dfrA23	0.30706	0.36948	0.947573	1		RlmA(II)	0.5	0.271937	0.723472	1		ErmT	nan	nan	1	nan		abeM	-0.285714	0.556675	1	1		RlmA(II)	0.5	0.271937	0.723472	1		tetS	0.276094	0.453293	1	1		sdiA	0.29289	0.459864	1	1
AAC(6')-Iaf	-0.310839	0.36321	0.877917	1		arr-8	-0.247436	0.572068	1	1		Serratia-marcescens-Omp1	0.236364	0.495605	1	1		mphG	-0.3	0.381327	0.957804	1		OXA-326	-0.3371	0.321071	0.820286	1		CARB-3	0.4	0.230816	0.552148	1		NPS-1	-0.236364	0.495605	1	1		OXA-236	-0.351382	0.411828	1	1		GES-9	0.30706	0.36948	0.947573	1		TriA	0.5	0.271937	0.723472	1		ErmX	nan	nan	1	nan		ADC-2	-0.285714	0.556675	1	1		TriA	0.5	0.271937	0.723472	1		CARB-4	0.272201	0.46003	1	1		tet(39)	0.29289	0.459864	1	1
CMY-56	-0.310839	0.36321	0.877917	1		BEL-1	-0.247436	0.572068	1	1		Streptomyces-rishiriensis-parY-mutant-conferring-resistance-to-aminocoumarin	0.236364	0.495605	1	1		norA	0.3	0.381327	0.957804	1		OXA-418	-0.3371	0.321071	0.820286	1		cat-TC	-0.4	0.230816	0.552148	1		sul2	0.236364	0.495605	1	1		OXA-24	-0.351382	0.411828	1	1		KPC-15	0.30706	0.36948	0.947573	1		cmlA1	0.491473	0.281927	0.731939	1		Escherichia-coli-acrA	nan	nan	1	nan		ANT(6)-Ia	0.285714	0.556675	1	1		cmlA1	0.491473	0.281927	0.731939	1		QnrVC7	0.272201	0.46003	1	1		vanRG	0.29289	0.459864	1	1
PER-3	0.310839	0.36321	0.877917	1		CARB-16	0.247436	0.572068	1	1		mexP	-0.23297	0.502052	1	1		OKP-B-1	0.3	0.381327	0.957804	1		vanYA	-0.3371	0.321071	0.820286	1		catB3	0.4	0.230816	0.552148	1		tetB(46)	0.236364	0.495605	1	1		OXY-1-1	-0.351382	0.411828	1	1		MIR-14	0.30706	0.36948	0.947573	1		Erm(33)	0.491473	0.281927	0.731939	1		Escherichia-coli-CpxR	nan	nan	1	nan		arr-2	0.285714	0.556675	1	1		Erm(33)	0.491473	0.281927	0.731939	1		AAC(3)-IIc	-0.268341	0.466748	1	1		ErmT	-0.289385	0.465579	1	1
Pseudomonas-aeruginosa-emrE	0.310839	0.36321	0.877917	1		CTX-M-132	0.247436	0.572068	1	1		CfxA5	0.232347	0.50324	1	1		oprA	0.3	0.381327	0.957804	1		AxyY	-0.336364	0.322217	0.820286	1		catB7	-0.4	0.230816	0.552148	1		tetQ	0.236364	0.495605	1	1		TriA	-0.351382	0.411828	1	1		OXA-163	0.30706	0.36948	0.947573	1		Erm(42)	0.491473	0.281927	0.731939	1		Escherichia-coli-emrE	nan	nan	1	nan		catB3	0.285714	0.556675	1	1		Erm(42)	0.491473	0.281927	0.731939	1		GES-16	-0.267081	0.46895	1	1		abeM	0.284521	0.473554	1	1
vanN	0.310839	0.36321	0.877917	1		CTX-M-40	-0.247436	0.572068	1	1		tet(H)	-0.231643	0.504583	1	1		OXA-22	-0.3	0.381327	0.957804	1		mdtA	0.336364	0.322217	0.820286	1		ceoA	-0.4	0.230816	0.552148	1		vanSD	0.236364	0.495605	1	1		AIM-1	-0.350916	0.412506	1	1		OXA-174	0.30706	0.36948	0.947573	1		ANT(3'')-IIa	0.489979	0.283691	0.731939	1		Escherichia-coli-LamB	nan	nan	1	nan		Enterobacter-cloacae-rob	-0.285714	0.556675	1	1		ANT(3'')-IIa	0.489979	0.283691	0.731939	1		lsaC	0.267081	0.46895	1	1		acrF	0.284521	0.473554	1	1
OXA-119	-0.310582	0.363635	0.877917	1		determinant-of-bleomycin-resistance	-0.247436	0.572068	1	1		OXA-50	-0.229228	0.509201	1	1		OXA-36	-0.3	0.381327	0.957804	1		mtrD	0.336364	0.322217	0.820286	1		CfxA3	0.4	0.230816	0.552148	1		otr(A)	0.23297	0.502052	1	1		mexP	-0.350916	0.412506	1	1		OXA-228	0.30706	0.36948	0.947573	1		ceoB	-0.489979	0.283691	0.731939	1		Escherichia-coli-mdfA	nan	nan	1	nan		EreA	0.285714	0.556675	1	1		ceoB	-0.489979	0.283691	0.731939	1		OXA-212	0.264627	0.473249	1	1		AxyY	0.284521	0.473554	1	1
QnrD1	-0.310582	0.363635	0.877917	1		dfrA19	0.247436	0.572068	1	1		QnrA1	-0.229228	0.509201	1	1		OXA-426	0.3	0.381327	0.957804	1		aadA	0.327273	0.336544	0.820286	1		CMY-49	0.4	0.230816	0.552148	1		Brucella-suis-mprF	-0.231643	0.504583	1	1		norB	-0.35	0.413839	1	1		OXA-246	0.30706	0.36948	0.947573	1		mexQ	-0.489979	0.283691	0.731939	1		Escherichia-coli-MipA	nan	nan	1	nan		farB	-0.285714	0.556675	1	1		mexQ	-0.489979	0.283691	0.731939	1		SHV-188	-0.264627	0.473249	1	1		Escherichia-coli-LamB	0.284521	0.473554	1	1
VatI	0.310092	0.364446	0.877917	1		DHA-16	0.247436	0.572068	1	1		dfrA7	0.228831	0.509961	1	1		OXY-3-1	0.3	0.381327	0.957804	1		Enterobacter-cloacae-rob	0.327273	0.336544	0.820286	1		CMY-55	0.4	0.230816	0.552148	1		vanRN	-0.229367	0.508934	1	1		aadA16	-0.341565	0.426187	1	1		rmtF	0.30706	0.36948	0.947573	1		sav1866	-0.489979	0.283691	0.731939	1		Escherichia-coli-rob	nan	nan	1	nan		GES-26	0.285714	0.556675	1	1		sav1866	-0.489979	0.283691	0.731939	1		tetB(48)	0.264627	0.473249	1	1		mdtC	0.284521	0.473554	1	1
amrB	-0.309796	0.364936	0.877917	1		Erm(47)	0.247436	0.572068	1	1		ANT(3'')-IIc	-0.227273	0.512952	1	1		qacA	-0.3	0.381327	0.957804	1		mexY	-0.327273	0.336544	0.820286	1		CMY-83	0.4	0.230816	0.552148	1		vanXYG	0.228831	0.509961	1	1		ANT(9)-Ia	-0.341565	0.426187	1	1		SHV-42	0.30706	0.36948	0.947573	1		tet(V)	0.489979	0.283691	0.731939	1		ESP-1	nan	nan	1	nan		lnuA	0.285714	0.556675	1	1		tet(V)	0.489979	0.283691	0.731939	1		ANT(3'')-IIb	-0.264206	0.473989	1	1		mdtG	0.284521	0.473554	1	1
Klebsiella-pneumoniae-OmpK37	-0.309796	0.364936	0.877917	1		ErmS	-0.247436	0.572068	1	1		ANT(6)-Ia	0.227273	0.512952	1	1		qepA	0.3	0.381327	0.957804	1		QnrS2	0.327273	0.336544	0.820286	1		CTX-M-152	0.4	0.230816	0.552148	1		lsaA	0.227969	0.511615	1	1		catB8	-0.341565	0.426187	1	1		TEM-201	0.30706	0.36948	0.947573	1		tetB(46)	0.489979	0.283691	0.731939	1		evgA	nan	nan	1	nan		mdtB	-0.285714	0.556675	1	1		tetB(46)	0.489979	0.283691	0.731939	1		OXA-182	-0.264206	0.473989	1	1		mexW	0.284521	0.473554	1	1
OXA-21	-0.308023	0.367876	0.877917	1		IMP-15	-0.247436	0.572068	1	1		dfrA3	0.227273	0.512952	1	1		QnrB28	0.3	0.381327	0.957804	1		TriC	0.327273	0.336544	0.820286	1		CTX-M-42	0.4	0.230816	0.552148	1		ANT(2'')-Ia	0.227273	0.512952	1	1		ceoB	0.341565	0.426187	1	1		vanXYN	0.30706	0.36948	0.947573	1		vanUG	0.489979	0.283691	0.731939	1		evgS	nan	nan	1	nan		mdtC	-0.285714	0.556675	1	1		vanUG	0.489979	0.283691	0.731939	1		OXA-371	-0.264206	0.473989	1	1		OXA-333	0.284521	0.473554	1	1
OXA-349	0.306044	0.371173	0.877917	1		IMP-5	-0.247436	0.572068	1	1		efrB	0.227273	0.512952	1	1		QnrB31	0.3	0.381327	0.957804	1		vanSA	0.327273	0.336544	0.820286	1		CTX-M-68	-0.4	0.230816	0.552148	1		EreA2	-0.227273	0.512952	1	1		lnuB	-0.341565	0.426187	1	1		tet(A)	0.305429	0.372202	0.947573	1		KPC-17	0.46225	0.317147	0.80872	1		facT	nan	nan	1	nan		mefA	0.285714	0.556675	1	1		KPC-17	0.46225	0.317147	0.80872	1		macA	-0.263824	0.47466	1	1		OXA-74	0.284521	0.473554	1	1
GES-26	-0.30524	0.372517	0.877917	1		JOHN-1-beta-lactamase	-0.247436	0.572068	1	1		emrY	0.227273	0.512952	1	1		QnrB38	-0.3	0.381327	0.957804	1		CMY-38	0.32715	0.336739	0.820286	1		DHA-10	0.4	0.230816	0.552148	1		farB	-0.227273	0.512952	1	1		mexJ	0.341565	0.426187	1	1		dfrF	-0.302407	0.377268	0.947573	1		AAC(6')-Ib'	-0.449467	0.333013	0.80872	1		farA	nan	nan	1	nan		MexF	-0.285714	0.556675	1	1		AAC(6')-Ib'	-0.449467	0.333013	0.80872	1		mphD	-0.263824	0.47466	1	1		Streptomyces-rishiriensis-parY-mutant-conferring-resistance-to-aminocoumarin	0.284521	0.473554	1	1
porin-OmpC	-0.30524	0.372517	0.877917	1		MIR-1	0.247436	0.572068	1	1		mexL	0.227273	0.512952	1	1		QnrB5	-0.3	0.381327	0.957804	1		QnrD1	0.324177	0.341491	0.820286	1		Erm(31)	0.4	0.230816	0.552148	1		tetA(46)	-0.227273	0.512952	1	1		QnrS2	0.341565	0.426187	1	1		ErmG	-0.302407	0.377268	0.947573	1		catP	0.449467	0.333013	0.80872	1		farB	nan	nan	1	nan		mexL	-0.285714	0.556675	1	1		catP	0.449467	0.333013	0.80872	1		patB	0.263824	0.47466	1	1		cphA8	-0.284177	0.474122	1	1
AAC(2')-Ic	-0.304082	0.374456	0.877917	1		OXA-11	0.247436	0.572068	1	1		mphA	0.227273	0.512952	1	1		SFH-1	0.3	0.381327	0.957804	1		CPS-1	-0.323748	0.34218	0.820286	1		FosB3	0.4	0.230816	0.552148	1		dfrA10	-0.223057	0.521076	1	1		QnrS5	0.341565	0.426187	1	1		lsaE	-0.302407	0.377268	0.947573	1		CMY-11	0.449467	0.333013	0.80872	1		fexA	nan	nan	1	nan		mtrA	-0.285714	0.556675	1	1		CMY-11	0.449467	0.333013	0.80872	1		tet34	0.263824	0.47466	1	1		AAC(3)-IIa	-0.284062	0.47431	1	1
ACT-1	-0.304082	0.374456	0.877917	1		OXA-128	-0.247436	0.572068	1	1		smeB	0.227273	0.512952	1	1		TEM-105	0.3	0.381327	0.957804	1		vanC	0.323748	0.34218	0.820286	1		GES-22	0.4	0.230816	0.552148	1		tetB(48)	-0.220193	0.526624	1	1		Streptomyces-cinnamoneus-EF-Tu-mutants-conferring-resistance-to-elfamycin	0.341565	0.426187	1	1		MexB	0.302407	0.377268	0.947573	1		dfrA12	0.449467	0.333013	0.80872	1		floR	nan	nan	1	nan		mtrD	-0.285714	0.556675	1	1		dfrA12	0.449467	0.333013	0.80872	1		vanSD	0.263824	0.47466	1	1		adeL	0.284062	0.47431	1	1
SHV-64	-0.304082	0.374456	0.877917	1		OXA-134	-0.247436	0.572068	1	1		vatF	0.227273	0.512952	1	1		TEM-166	-0.3	0.381327	0.957804	1		vatA	-0.323616	0.342392	0.820286	1		L1-beta-lactamase	0.4	0.230816	0.552148	1		CARB-19	0.219686	0.527607	1	1		tet(C)	0.341565	0.426187	1	1		OpmB	0.302407	0.377268	0.947573	1		NmcR	-0.449467	0.333013	0.80872	1		fosA	nan	nan	1	nan		MuxB	-0.285714	0.556675	1	1		NmcR	-0.449467	0.333013	0.80872	1		APH(3')-Ib	0.255751	0.488929	1	1		OXA-47	0.283375	0.475441	1	1
VIM-23	-0.304082	0.374456	0.877917	1		OXA-256	0.247436	0.572068	1	1		OXA-334	-0.223316	0.520575	1	1		TEM-211	-0.3	0.381327	0.957804	1		farA	0.318182	0.351174	0.820286	1		mexJ	0.4	0.230816	0.552148	1		cphA5	-0.219686	0.527607	1	1		tetA(48)	0.341565	0.426187	1	1		OXA-129	-0.302407	0.377268	0.947573	1		salA	-0.449467	0.333013	0.80872	1		FosA2	nan	nan	1	nan		OpmH	-0.285714	0.556675	1	1		salA	-0.449467	0.333013	0.80872	1		CMY-38	0.255251	0.489818	1	1		OXA-198	0.281513	0.478513	1	1
MOX-3	-0.300767	0.380031	0.877917	1		OXA-278	-0.247436	0.572068	1	1		arlS	-0.220193	0.526624	1	1		vanHB	-0.3	0.381327	0.957804	1		mdtH	0.318182	0.351174	0.820286	1		OKP-A-9	0.4	0.230816	0.552148	1		OXA-224	0.219686	0.527607	1	1		vanUG	0.341565	0.426187	1	1		VEB-7	0.302407	0.377268	0.947573	1		TLA-1	-0.449467	0.333013	0.80872	1		FosA3	nan	nan	1	nan		OXA-129	0.285714	0.556675	1	1		TLA-1	-0.449467	0.333013	0.80872	1		cphA4	-0.254658	0.490872	1	1		salA	-0.279692	0.481522	1	1
AAC(3)-IIIb	-0.300684	0.380171	0.877917	1		OXA-63	-0.247436	0.572068	1	1		cmlA6	-0.219686	0.527607	1	1		VIM-35	-0.3	0.381327	0.957804	1		mexN	0.318182	0.351174	0.820286	1		OXA-192	-0.4	0.230816	0.552148	1		VEB-3	0.219296	0.528365	1	1		cipA	0.33541	0.435279	1	1		MOX-7	0.301871	0.37817	0.947573	1		TLA-2	0.449467	0.333013	0.80872	1		FosA4	nan	nan	1	nan		OXA-3	0.285714	0.556675	1	1		TLA-2	0.449467	0.333013	0.80872	1		FosA2	0.254658	0.490872	1	1		acrD	0.276153	0.487393	1	1
AAC(6')-Iaj	0.300684	0.380171	0.877917	1		OXA-71	0.247436	0.572068	1	1		Burkholderia-pseudomallei-Omp38	-0.218664	0.529595	1	1		CARB-12	0.297409	0.385719	0.960057	1		PmrC	0.318182	0.351174	0.820286	1		OXA-230	-0.4	0.230816	0.552148	1		vanVB	0.218679	0.529565	1	1		CPS-1	-0.33541	0.435279	1	1		MOX-3	0.301756	0.378363	0.947573	1		abeM	-0.445435	0.338072	0.80872	1		FosA5	nan	nan	1	nan		OXA-334	-0.285714	0.556675	1	1		abeM	-0.445435	0.338072	0.80872	1		ErmB	0.251553	0.496414	1	1		cepA-beta-lactamase	-0.276153	0.487393	1	1
ANT(3'')-Ii-AAC(6')-IId-fusion-protein	0.300684	0.380171	0.877917	1		PER-6	-0.247436	0.572068	1	1		emrD	0.218182	0.530533	1	1		dfrA25	0.296128	0.387898	0.960057	1		vanRD	-0.318182	0.351174	0.820286	1		OXA-355	-0.4	0.230816	0.552148	1		mdtA	0.218182	0.530533	1	1		Erm(42)	-0.33541	0.435279	1	1		GES-16	0.300499	0.380484	0.950096	1		ADC-2	-0.445435	0.338072	0.80872	1		FosA6	nan	nan	1	nan		OXA-97	0.285714	0.556675	1	1		ADC-2	-0.445435	0.338072	0.80872	1		ErmX	0.251553	0.496414	1	1		emrD	0.276153	0.487393	1	1
apmA	0.300684	0.380171	0.877917	1		pgpB	0.247436	0.572068	1	1		gadX	0.218182	0.530533	1	1		amrA	0.294819	0.390133	0.960057	1		dfrA22	0.315877	0.354931	0.820286	1		OXA-362	0.4	0.230816	0.552148	1		mdtF	0.218182	0.530533	1	1		vanYG1	-0.33541	0.435279	1	1		sul1	0.297755	0.385131	0.954108	1		adeN	-0.445435	0.338072	0.80872	1		FosA7	nan	nan	1	nan		QnrS4	0.285714	0.556675	1	1		adeN	-0.445435	0.338072	0.80872	1		MexB	0.251553	0.496414	1	1		emrR	0.276153	0.487393	1	1
BlaB-beta-lactamase	-0.300684	0.380171	0.877917	1		QnrA5	0.247436	0.572068	1	1		mdtF	0.218182	0.530533	1	1		mdsA	-0.29359	0.392234	0.960057	1		CTX-M-78	-0.312186	0.360988	0.820286	1		PER-4	0.4	0.230816	0.552148	1		mdtN	0.218182	0.530533	1	1		catP	-0.331344	0.441322	1	1		tetA(P)	0.297755	0.385131	0.954108	1		AER-1	-0.445435	0.338072	0.80872	1		FosB3	nan	nan	1	nan		rosA	0.285714	0.556675	1	1		AER-1	-0.445435	0.338072	0.80872	1		mfd	-0.251553	0.496414	1	1		Escherichia-coli-CpxR	0.276153	0.487393	1	1
catI	-0.300684	0.380171	0.877917	1		QnrB4	0.247436	0.572068	1	1		Nocardia-rifampin-resistant-beta-subunit-of-RNA-polymerase-(rpoB2)	0.218182	0.530533	1	1		RlmA(II)	0.292452	0.394186	0.960057	1		OXA-99	-0.312186	0.360988	0.820286	1		QnrB15	0.4	0.230816	0.552148	1		mefB	0.218182	0.530533	1	1		AAC(6')-Ib'	0.325	0.450811	1	1		OXA-211	-0.295804	0.388451	0.954108	1		arr-2	0.445435	0.338072	0.80872	1		FosC2	nan	nan	1	nan		SHV-188	-0.285714	0.556675	1	1		arr-2	0.445435	0.338072	0.80872	1		OpmB	-0.251553	0.496414	1	1		gadW	-0.276153	0.487393	1	1
cdeA	-0.300684	0.380171	0.877917	1		Sed1-beta-lactamase	0.247436	0.572068	1	1		novA	0.218182	0.530533	1	1		TLA-3	-0.292452	0.394186	0.960057	1		CEPH-A3	-0.310132	0.364379	0.820286	1		QnrB9	0.4	0.230816	0.552148	1		mfd	-0.218182	0.530533	1	1		ACT-28	0.319438	0.459187	1	1		adeB	-0.293103	0.39307	0.954108	1		cat	0.445435	0.338072	0.80872	1		FosX	nan	nan	1	nan		Streptomyces-cinnamoneus-EF-Tu-mutants-conferring-resistance-to-elfamycin	0.285714	0.556675	1	1		cat	0.445435	0.338072	0.80872	1		smeE	0.251553	0.496414	1	1		Klebsiella-pneumoniae-OmpK36	0.276153	0.487393	1	1
CMY-108	-0.300684	0.380171	0.877917	1		smeC	0.247436	0.572068	1	1		tet(35)	0.218182	0.530533	1	1		cpxA	0.290909	0.396838	0.960057	1		CTX-M-95	0.310132	0.364379	0.820286	1		QnrS6	0.4	0.230816	0.552148	1		MuxB	-0.218182	0.530533	1	1		qacB	0.319438	0.459187	1	1		ErmF	0.293103	0.39307	0.954108	1		catB8	0.445435	0.338072	0.80872	1		FOX-1	nan	nan	1	nan		tetO	0.285714	0.556675	1	1		catB8	0.445435	0.338072	0.80872	1		QnrVC3	0.24688	0.504797	1	1		Klebsiella-pneumoniae-OmpK37	0.276153	0.487393	1	1
CMY-14	-0.300684	0.380171	0.877917	1		Streptococcus-agalactiae-mprF	0.247436	0.572068	1	1		GES-18	-0.215744	0.535286	1	1		dfrE	0.290909	0.396838	0.960057	1		vanF	0.310132	0.364379	0.820286	1		SHV-12	0.4	0.230816	0.552148	1		OXA-31	0.218182	0.530533	1	1		CMY-71	0.319072	0.45974	1	1		rosB	0.293103	0.39307	0.954108	1		emeA	-0.445435	0.338072	0.80872	1		FOX-10	nan	nan	1	nan		mdsA	0.270281	0.57935	1	1		emeA	-0.445435	0.338072	0.80872	1		adeA	-0.246164	0.506086	1	1		lmrC	-0.276153	0.487393	1	1
CMY-42	0.300684	0.380171	0.877917	1		vatD	-0.247436	0.572068	1	1		AAC(6')-Ib11	0.214011	0.538674	1	1		evgA	0.290909	0.396838	0.960057	1		amrB	0.309091	0.366104	0.820286	1		SHV-147	0.4	0.230816	0.552148	1		tet(35)	0.218182	0.530533	1	1		vanG	-0.319072	0.45974	1	1		vanRA	-0.293103	0.39307	0.954108	1		ErmB	0.445435	0.338072	0.80872	1		FOX-2	nan	nan	1	nan		AAC(3)-Ib	0.267261	0.583813	1	1		ErmB	0.445435	0.338072	0.80872	1		catB2	-0.246164	0.506086	1	1		patA	0.276153	0.487393	1	1
CMY-64	-0.300684	0.380171	0.877917	1		ykkD	-0.247436	0.572068	1	1		CARB-2	0.214011	0.538674	1	1		MCR-3	0.290909	0.396838	0.960057	1		CARB-14	0.309091	0.366104	0.820286	1		SHV-156	0.4	0.230816	0.552148	1		FOX-1	-0.2181	0.530692	1	1		Escherichia-coli-emrE	0.317168	0.462622	1	1		dfrA8	-0.289828	0.398703	0.954108	1		MexA	0.445435	0.338072	0.80872	1		FOX-4	nan	nan	1	nan		AAC(3)-Ic	-0.267261	0.583813	1	1		MexA	0.445435	0.338072	0.80872	1		CTX-M-107	-0.246164	0.506086	1	1		porin-OmpC	0.276153	0.487393	1	1
cpxA	-0.300684	0.380171	0.877917	1		ACT-30	-0.245495	0.575214	1	1		PDC-8	0.213905	0.538882	1	1		mdtE	0.290909	0.396838	0.960057	1		CMY-98	0.309091	0.366104	0.820286	1		TEM-57	0.4	0.230816	0.552148	1		ACT-1	0.215744	0.535286	1	1		farA	0.317168	0.462622	1	1		MIR-16	-0.289828	0.398703	0.954108	1		novA	0.445435	0.338072	0.80872	1		FOX-5	nan	nan	1	nan		Chlamydia-trachomatis-intrinsic-murA-conferring-resistance-to-fosfomycin	-0.267261	0.583813	1	1		novA	0.445435	0.338072	0.80872	1		cmlA6	0.24519	0.507842	1	1		rosB	0.276153	0.487393	1	1
dfrA14	-0.300684	0.380171	0.877917	1		BahA	0.245495	0.575214	1	1		SRT-1	0.213905	0.538882	1	1		mdtP	0.290909	0.396838	0.960057	1		Klebsiella-pneumoniae-OmpK36	0.309091	0.366104	0.820286	1		vanB	-0.4	0.230816	0.552148	1		catP	0.214124	0.538454	1	1		LCR-1	0.317168	0.462622	1	1		opcM	-0.289828	0.398703	0.954108	1		OXA-20	-0.445435	0.338072	0.80872	1		FOX-8	nan	nan	1	nan		clbA	0.267261	0.583813	1	1		OXA-20	-0.445435	0.338072	0.80872	1		ErmT	0.242236	0.513181	1	1		QnrVC3	-0.275322	0.488775	1	1
dfrA23	-0.300684	0.380171	0.877917	1		blaF	-0.245495	0.575214	1	1		AAC(6')-30/AAC(6')-Ib'-fusion-protein	0.209568	0.5474	1	1		MexE	0.290909	0.396838	0.960057	1		MCR-3	-0.309091	0.366104	0.820286	1		vanXO	0.4	0.230816	0.552148	1		mphB	-0.214011	0.538674	1	1		LpeB	0.317168	0.462622	1	1		SAT-1	-0.289828	0.398703	0.954108	1		OXA-333	-0.445435	0.338072	0.80872	1		FOX-9	nan	nan	1	nan		cmlB	-0.267261	0.583813	1	1		OXA-333	-0.445435	0.338072	0.80872	1		TLA-2	0.242236	0.513181	1	1		AAC(3)-IV	-0.27501	0.489295	1	1
dfrG	0.300684	0.380171	0.877917	1		CTX-M-83	-0.245495	0.575214	1	1		AAC(6')-Ib7	-0.209091	0.548339	1	1		dfrA5	-0.286039	0.405265	0.977673	1		QnrS4	0.309091	0.366104	0.820286	1		vanZA	-0.4	0.230816	0.552148	1		CTX-M-78	0.213905	0.538882	1	1		mefA	-0.317168	0.462622	1	1		vanYM	-0.289828	0.398703	0.954108	1		OXA-53	0.445435	0.338072	0.80872	1		gadW	nan	nan	1	nan		OXA-236	0.267261	0.583813	1	1		OXA-53	0.445435	0.338072	0.80872	1		aadA16	0.239282	0.518541	1	1		AAC(6')-I30	-0.27501	0.489295	1	1
GES-9	-0.300684	0.380171	0.877917	1		imiS	-0.243975	0.577683	1	1		AER-1	-0.209091	0.548339	1	1		GES-3	0.283164	0.410276	0.986975	1		rosA	0.309091	0.366104	0.820286	1		vanZF	-0.4	0.230816	0.552148	1		oleC	0.213143	0.540375	1	1		mphD	0.317168	0.462622	1	1		aadA25	0.289187	0.399808	0.954108	1		pmrA	0.445435	0.338072	0.80872	1		gadX	nan	nan	1	nan		OXA-24	-0.267261	0.583813	1	1		pmrA	0.445435	0.338072	0.80872	1		adeB	-0.239282	0.518541	1	1		APH(9)-Ia	0.27501	0.489295	1	1
KPC-15	-0.300684	0.380171	0.877917	1		OXA-1	-0.243975	0.577683	1	1		Bifidobacteria-intrinsic-ileS-conferring-resistance-to-mupirocin	0.209091	0.548339	1	1		arnA	0.281818	0.412632	0.98708	1		tetB(P)	-0.309091	0.366104	0.820286	1		Vibrio-cholerae-OmpT	0.4	0.230816	0.552148	1		adeJ	-0.209091	0.548339	1	1		msrB	0.317168	0.462622	1	1		catB10	0.289187	0.399808	0.954108	1		vanRA	0.445435	0.338072	0.80872	1		GES-16	nan	nan	1	nan		OXA-47	-0.267261	0.583813	1	1		vanRA	0.445435	0.338072	0.80872	1		adeG	-0.239282	0.518541	1	1		carA	-0.27501	0.489295	1	1
MIR-14	-0.300684	0.380171	0.877917	1		adeC	0.239525	0.584925	1	1		MexF	0.209091	0.548339	1	1		emrD	0.281818	0.412632	0.98708	1		vgaC	0.309091	0.366104	0.820286	1		VIM-2	0.4	0.230816	0.552148	1		MCR-3	0.209091	0.548339	1	1		OpmB	0.317168	0.462622	1	1		catB3	0.28845	0.401083	0.954108	1		vanRL	-0.445435	0.338072	0.80872	1		GES-18	nan	nan	1	nan		vanI	0.267261	0.583813	1	1		vanRL	-0.445435	0.338072	0.80872	1		adeH	-0.239282	0.518541	1	1		CMY-10	-0.27501	0.489295	1	1
oleD	0.300684	0.380171	0.877917	1		CTX-M-107	-0.239525	0.584925	1	1		mexW	0.209091	0.548339	1	1		adeC	-0.279145	0.417328	0.995526	1		OXA-85	0.307323	0.369042	0.820286	1		QnrB36	-0.398904	0.232255	0.554037	1		mexY	-0.209091	0.548339	1	1		OXA-31	-0.317168	0.462622	1	1		CfxA2	0.28845	0.401083	0.954108	1		FosA7	0.40452	0.390847	0.8311	1		GES-2	nan	nan	1	nan		vanRE	0.267261	0.583813	1	1		FosA7	0.40452	0.390847	0.8311	1		ANT(6)-Ib	0.239282	0.518541	1	1		dfrA5	-0.27501	0.489295	1	1
OXA-163	-0.300684	0.380171	0.877917	1		FosA7	0.239525	0.584925	1	1		OXA-5	-0.209091	0.548339	1	1		tlrC	0.277582	0.420086	0.999314	1		ACT-9	0.305108	0.372738	0.820286	1		smeA	0.396545	0.235367	0.558937	1		OpmB	-0.209091	0.548339	1	1		OXA-53	-0.317168	0.462622	1	1		vanSI	-0.28845	0.401083	0.954108	1		mtrC	0.40452	0.390847	0.8311	1		GES-22	nan	nan	1	nan		vanXYE	0.267261	0.583813	1	1		mtrC	0.40452	0.390847	0.8311	1		CfxA4	0.239282	0.518541	1	1		efmA	0.27501	0.489295	1	1
OXA-174	-0.300684	0.380171	0.877917	1		MCR-2	0.239525	0.584925	1	1		rosB	0.209091	0.548339	1	1		AAC(6')-Ib	-0.276504	0.421992	1	1		adeL	-0.305108	0.372738	0.820286	1		tap	0.396356	0.235617	0.558937	1		oqxA	-0.209091	0.548339	1	1		patB	-0.317168	0.462622	1	1		OXA-257	-0.286651	0.404202	0.957175	1		aadA22	0.400892	0.395646	0.8311	1		GES-26	nan	nan	1	nan		APH(6)-Ic	0.259437	0.595412	1	1		aadA22	0.400892	0.395646	0.8311	1		EreA2	0.239282	0.518541	1	1		GES-3	-0.27501	0.489295	1	1
OXA-228	-0.300684	0.380171	0.877917	1		QnrS5	0.239525	0.584925	1	1		tetA(48)	0.209091	0.548339	1	1		mexN	-0.272727	0.428701	1	1		vanSO	0.305108	0.372738	0.820286	1		vanRN	-0.394512	0.238068	0.560629	1		PmpM	-0.209091	0.548339	1	1		sul2	0.317168	0.462622	1	1		ANT(3'')-IIa	0.286413	0.404614	0.957175	1		adeB	-0.400892	0.395646	0.8311	1		GES-3	nan	nan	1	nan		arr-4	0.259437	0.595412	1	1		adeB	-0.400892	0.395646	0.8311	1		farA	-0.239282	0.518541	1	1		IMP-45	0.27501	0.489295	1	1
OXA-246	-0.300684	0.380171	0.877917	1		acrB	0.238095	0.587258	1	1		Chlamydia-trachomatis-intrinsic-murA-conferring-resistance-to-fosfomycin	0.208124	0.550247	1	1		Mycobacterium-tuberculosis-intrinsic-murA-conferring-resistance-to-fosfomycin	0.272727	0.428701	1	1		lsaC	0.302407	0.377268	0.820286	1		vanXD	-0.393123	0.239923	0.560629	1		yojI	0.209091	0.548339	1	1		TaeA	-0.317168	0.462622	1	1		FOX-8	-0.284029	0.408766	0.959974	1		adeJ	-0.400892	0.395646	0.8311	1		GES-9	nan	nan	1	nan		ErmT	0.259437	0.595412	1	1		adeJ	-0.400892	0.395646	0.8311	1		PmpM	-0.239282	0.518541	1	1		KPC-9	-0.27501	0.489295	1	1
rmtF	-0.300684	0.380171	0.877917	1		acrS	-0.238095	0.587258	1	1		vanE	-0.208124	0.550247	1	1		OXA-210	-0.272727	0.428701	1	1		DHA-17	0.302366	0.377338	0.820286	1		AAC(3)-IIc	0.391588	0.241981	0.560629	1		tet(D)	0.208186	0.550123	1	1		tetX	0.317168	0.462622	1	1		OXA-99	-0.284029	0.408766	0.959974	1		ANT(6)-Ib	0.400892	0.395646	0.8311	1		GOB-1-beta-lactamase	nan	nan	1	nan		QnrVC7	0.259437	0.595412	1	1		ANT(6)-Ib	0.400892	0.395646	0.8311	1		QnrVC5	0.239282	0.518541	1	1		mfpA	0.27501	0.489295	1	1
SHV-42	-0.300684	0.380171	0.877917	1		cmlB1	0.238095	0.587258	1	1		AAC(3)-IIc	-0.203229	0.559937	1	1		patA	0.272727	0.428701	1	1		AAC(6')-34	-0.3	0.381327	0.820286	1		OKP-B-7	0.391036	0.242725	0.560629	1		CARB-7	0.20226	0.561863	1	1		vanVB	0.317168	0.462622	1	1		adeI	-0.283798	0.409169	0.959974	1		bcrA	-0.400892	0.395646	0.8311	1		golS	nan	nan	1	nan		vanXYC	-0.256136	0.600322	1	1		bcrA	-0.400892	0.395646	0.8311	1		tetA(P)	0.239282	0.518541	1	1		MOX-7	-0.27501	0.489295	1	1
tcmA	0.300684	0.380171	0.877917	1		lmrC	-0.238095	0.587258	1	1		CMY-19	0.202343	0.561699	1	1		tetB(46)	0.272727	0.428701	1	1		AAC(6')-Iaj	0.3	0.381327	0.820286	1		adeH	0.390909	0.242895	0.560629	1		DHA-16	-0.20226	0.561863	1	1		msrC	0.311925	0.470585	1	1		dfrA12	-0.281718	0.412807	0.965856	1		Burkholderia-pseudomallei-Omp38	0.400892	0.395646	0.8311	1		H-NS	nan	nan	1	nan		lsaA	-0.252262	0.606095	1	1		Burkholderia-pseudomallei-Omp38	0.400892	0.395646	0.8311	1		AAC(3)-Ic	0.234011	0.528157	1	1		myrA	0.27501	0.489295	1	1
TEM-201	-0.300684	0.380171	0.877917	1		lnuD	-0.238095	0.587258	1	1		AAC(6')-29b	0.20226	0.561863	1	1		LEN-20	0.272625	0.428884	1	1		ACT-13	-0.3	0.381327	0.820286	1		cat	0.390909	0.242895	0.560629	1		Erm(47)	-0.20226	0.561863	1	1		blaF	0.307459	0.477405	1	1		emrK	0.279145	0.417328	0.971113	1		dfrA14	0.400892	0.395646	0.8311	1		hmrM	nan	nan	1	nan		NmcR	-0.252262	0.606095	1	1		dfrA14	0.400892	0.395646	0.8311	1		aadA6/aadA10	-0.229814	0.535859	1	1		norA	-0.27501	0.489295	1	1
vanSB	0.300684	0.380171	0.877917	1		MexC	-0.238095	0.587258	1	1		ACT-1	0.20226	0.561863	1	1		MOX-1	-0.26968	0.434148	1	1		ACT-2	-0.3	0.381327	0.820286	1		marA	0.390909	0.242895	0.560629	1		OXA-215	0.20226	0.561863	1	1		LEN-20	0.307459	0.477405	1	1		Pseudomonas-aeruginosa-CpxR	0.279145	0.417328	0.971113	1		MCR-2	-0.400892	0.395646	0.8311	1		hp1181	nan	nan	1	nan		adeA	-0.25	0.609473	1	1		MCR-2	-0.400892	0.395646	0.8311	1		iri	0.229072	0.537226	1	1		OKP-B-1	-0.27501	0.489295	1	1
vanWB	0.300684	0.380171	0.877917	1		MOX-6	0.238095	0.587258	1	1		CARB-9	0.20226	0.561863	1	1		OXA-424	-0.26968	0.434148	1	1		ACT-29	-0.3	0.381327	0.820286	1		MexA	0.390909	0.242895	0.560629	1		OXA-50	-0.20226	0.561863	1	1		GES-18	0.303466	0.483531	1	1		AQU-1	-0.278132	0.419116	0.972621	1		mexJ	0.400892	0.395646	0.8311	1		imiH	nan	nan	1	nan		ANT(2'')-Ia	0.25	0.609473	1	1		mexJ	0.400892	0.395646	0.8311	1		dfrA8	0.227676	0.539797	1	1		OXA-215	0.27501	0.489295	1	1
vanXYN	-0.300684	0.380171	0.877917	1		OpmB	0.238095	0.587258	1	1		dfrB6	0.20226	0.561863	1	1		PER-5	0.267668	0.437761	1	1		ANT(3'')-Ii-AAC(6')-IId-fusion-protein	0.3	0.381327	0.820286	1		Mrx	0.390909	0.242895	0.560629	1		QnrA1	-0.20226	0.561863	1	1		OXA-231	-0.303466	0.483531	1	1		CMY-51	0.27745	0.420318	0.97277	1		mexK	-0.400892	0.395646	0.8311	1		imiS	nan	nan	1	nan		CMY-51	-0.25	0.609473	1	1		mexK	-0.400892	0.395646	0.8311	1		ErmA	-0.227676	0.539797	1	1		OXA-224	-0.27501	0.489295	1	1
AAC(2')-Ib	-0.300571	0.380362	0.877917	1		oprA	-0.238095	0.587258	1	1		DHA-16	-0.20226	0.561863	1	1		OKP-B-2	0.26697	0.439018	1	1		ANT(3'')-IIc	-0.3	0.381327	0.820286	1		tetB(46)	0.390909	0.242895	0.560629	1		QnrB22	0.20226	0.561863	1	1		CMY-48	0.3	0.48887	1	1		TaeA	0.274493	0.425559	0.979589	1		mfd	0.400892	0.395646	0.8311	1		IMP-15	nan	nan	1	nan		MOX-6	-0.25	0.609473	1	1		mfd	0.400892	0.395646	0.8311	1		MIR-16	0.227676	0.539797	1	1		OXA-426	-0.27501	0.489295	1	1
fexA	-0.297324	0.385863	0.885824	1		Pseudomonas-aeruginosa-CpxR	0.238095	0.587258	1	1		Erm(47)	-0.20226	0.561863	1	1		mdsB	0.263636	0.44504	1	1		APH(2'')-Ig	-0.3	0.381327	0.820286	1		MOX-3	0.389582	0.244687	0.563242	1		hp1181	0.201843	0.562692	1	1		TLA-3	0.3	0.48887	1	1		vanRI	0.274493	0.425559	0.979589	1		MOX-5	0.400892	0.395646	0.8311	1		IMP-18	nan	nan	1	nan		tetA(46)	0.25	0.609473	1	1		MOX-5	0.400892	0.395646	0.8311	1		OXA-231	-0.227676	0.539797	1	1		OXY-3-1	-0.27501	0.489295	1	1
OKP-B-7	-0.297324	0.385863	0.885824	1		rphB	0.238095	0.587258	1	1		KPC-12	0.20226	0.561863	1	1		TEM-17	0.263636	0.44504	1	1		apmA	0.3	0.381327	0.820286	1		CARB-19	0.387341	0.247727	0.568706	1		OXA-211	-0.201843	0.562692	1	1		vatE	-0.3	0.48887	1	1		APH(3')-IIIa	-0.26984	0.433861	0.991503	1		MOX-6	0.400892	0.395646	0.8311	1		IMP-37	nan	nan	1	nan		tetA(48)	-0.25	0.609473	1	1		MOX-6	0.400892	0.395646	0.8311	1		arnA	0.227011	0.541025	1	1		qepA	-0.27501	0.489295	1	1
VEB-7	-0.296128	0.387898	0.88811	1		tet(E)	0.238095	0.587258	1	1		TEM-183	-0.20226	0.561863	1	1		tet(G)	0.263636	0.44504	1	1		Bla2	-0.3	0.381327	0.820286	1		KPC-17	0.386151	0.24935	0.570388	1		msrC	0.200227	0.565911	1	1		aadA6	-0.298928	0.490525	1	1		OXA-333	-0.265188	0.442232	0.991503	1		Mrx	0.400892	0.395646	0.8311	1		IMP-45	nan	nan	1	nan		MOX-4	0.236433	0.629816	1	1		Mrx	0.400892	0.395646	0.8311	1		CRP	0.227011	0.541025	1	1		QnrB28	-0.27501	0.489295	1	1
ErmX	-0.291573	0.395697	0.896353	1		tet(L)	-0.238095	0.587258	1	1		OXA-212	0.201843	0.562692	1	1		dfrB1	-0.260155	0.451367	1	1		catB8	0.3	0.381327	0.820286	1		efpA	0.385337	0.250463	0.570388	1		dfrA2d	0.200055	0.566254	1	1		catB2	0.294528	0.497337	1	1		Brucella-suis-mprF	-0.264037	0.444315	0.991503	1		oprA	-0.400892	0.395646	0.8311	1		IMP-5	nan	nan	1	nan		AAC(6')-30/AAC(6')-Ib'-fusion-protein	0.234244	0.633113	1	1		oprA	-0.400892	0.395646	0.8311	1		Pseudomonas-aeruginosa-soxR	-0.227011	0.541025	1	1		QnrB31	-0.27501	0.489295	1	1
msrB	-0.291573	0.395697	0.896353	1		tetW	-0.238095	0.587258	1	1		linG	0.200456	0.565455	1	1		LCR-1	-0.259682	0.45223	1	1		CMY-104	-0.3	0.381327	0.820286	1		FosA5	0.385337	0.250463	0.570388	1		ADC-2	-0.200054	0.566256	1	1		APH(3')-IIIa	0.29277	0.500068	1	1		catII	-0.264037	0.444315	0.991503	1		OXA-210	-0.400892	0.395646	0.8311	1		iri	nan	nan	1	nan		dfrA25	-0.234244	0.633113	1	1		OXA-210	-0.400892	0.395646	0.8311	1		smeR	0.227011	0.541025	1	1		QnrB36	0.27501	0.489295	1	1
TEM-17	-0.291573	0.395697	0.896353	1		vanRG	-0.238095	0.587258	1	1		CTX-M-83	0.200227	0.565911	1	1		catB9	0.257754	0.455752	1	1		CMY-42	0.3	0.381327	0.820286	1		class-A-Rhodobacter-capsulatus-beta-lactamase	0.381818	0.255306	0.573605	1		AAC(3)-IV	0.2	0.566364	1	1		arr-1	-0.29277	0.500068	1	1		FOX-4	-0.264037	0.444315	0.991503	1		OXA-31	0.400892	0.395646	0.8311	1		JOHN-1-beta-lactamase	nan	nan	1	nan		AAC(3)-Ia	-0.222718	0.650529	1	1		OXA-31	0.400892	0.395646	0.8311	1		TEM-17	0.227011	0.541025	1	1		SFH-1	-0.27501	0.489295	1	1
vatB	0.291573	0.395697	0.896353	1		AAC(6')-31	0.233805	0.594272	1	1		AAC(6')-Ip	-0.200055	0.566254	1	1		CMY-48	0.257435	0.456337	1	1		cphA2	-0.3	0.381327	0.820286	1		Mycobacterium-tuberculosis-intrinsic-murA-conferring-resistance-to-fosfomycin	0.381818	0.255306	0.573605	1		AAC(6')-IId	0.2	0.566364	1	1		emrY	-0.29277	0.500068	1	1		cfrC	-0.26382	0.444707	0.991503	1		Pseudomonas-aeruginosa-soxR	0.400892	0.395646	0.8311	1		kdpE	nan	nan	1	nan		AAC(3)-IIIc	-0.222718	0.650529	1	1		Pseudomonas-aeruginosa-soxR	0.400892	0.395646	0.8311	1		tet(L)	0.227011	0.541025	1	1		TEM-105	-0.27501	0.489295	1	1
FOX-4	0.290214	0.398036	0.899266	1		AAC(6')-Iaf	0.233805	0.594272	1	1		dfrA22	-0.200055	0.566254	1	1		QepA2	0.257435	0.456337	1	1		CTX-M-26	-0.3	0.381327	0.820286	1		rphA	0.381818	0.255306	0.573605	1		aadA16	-0.2	0.566364	1	1		mdtF	0.29277	0.500068	1	1		AAC(6')-I30	0.262225	0.4476	0.991503	1		qacH	-0.400892	0.395646	0.8311	1		Klebsiella-pneumoniae-acrA	nan	nan	1	nan		AAC(6')-33	0.222718	0.650529	1	1		qacH	-0.400892	0.395646	0.8311	1		imiS	-0.221559	0.551126	1	1		TEM-183	-0.27501	0.489295	1	1
OXA-1	-0.289108	0.399945	0.901196	1		CMY-56	0.233805	0.594272	1	1		AAC(6')-Iih	-0.2	0.566364	1	1		OKP-B-11	0.256196	0.458608	1	1		dfrG	0.3	0.381327	0.820286	1		BLA1	0.381675	0.255505	0.573605	1		arr-8	-0.2	0.566364	1	1		mexW	0.29277	0.500068	1	1		acrF	0.260536	0.450673	0.991503	1		smeB	-0.400892	0.395646	0.8311	1		Klebsiella-pneumoniae-OmpK35	nan	nan	1	nan		FosA3	0.222718	0.650529	1	1		smeB	-0.400892	0.395646	0.8311	1		tet(A)	0.221548	0.551146	1	1		cmlA5	-0.267785	0.501376	1	1
adeR	0.287017	0.403566	0.902214	1		OXY-1-1	-0.233805	0.594272	1	1		AAC(6')-Ir	-0.2	0.566364	1	1		OKP-B-7	0.256196	0.458608	1	1		Escherichia-coli-emrE	-0.3	0.381327	0.820286	1		arr-4	0.381499	0.255749	0.573605	1		carA	0.2	0.566364	1	1		mexY	0.29277	0.500068	1	1		mexN	0.260536	0.450673	0.991503	1		Streptomyces-cinnamoneus-EF-Tu-mutants-conferring-resistance-to-elfamycin	0.400892	0.395646	0.8311	1		Klebsiella-pneumoniae-OmpK36	nan	nan	1	nan		lnuG	-0.222718	0.650529	1	1		Streptomyces-cinnamoneus-EF-Tu-mutants-conferring-resistance-to-elfamycin	0.400892	0.395646	0.8311	1		CepS-beta-lactamase	-0.22119	0.551812	1	1		CMY-4	0.267785	0.501376	1	1
catB3	-0.287017	0.403566	0.902214	1		TriA	-0.233805	0.594272	1	1		AAC(6')-Isa	-0.2	0.566364	1	1		OXA-256	-0.256196	0.458608	1	1		GOB-1-beta-lactamase	-0.3	0.381327	0.820286	1		AQU-1	0.381385	0.255906	0.573605	1		cmlA5	-0.2	0.566364	1	1		Streptomyces-rishiriensis-parY-mutant-conferring-resistance-to-aminocoumarin	0.29277	0.500068	1	1		tetM	0.260536	0.450673	0.991503	1		sul1	0.400892	0.395646	0.8311	1		Klebsiella-pneumoniae-OmpK37	nan	nan	1	nan		OXA-146	-0.222718	0.650529	1	1		sul1	0.400892	0.395646	0.8311	1		OXA-24	-0.21892	0.556039	1	1		Escherichia-coli-MipA	0.267785	0.501376	1	1
OXA-12	0.287017	0.403566	0.902214	1		CARB-4	-0.228306	0.603297	1	1		aadA14	0.2	0.566364	1	1		OXA-45	0.256196	0.458608	1	1		mexM	-0.3	0.381327	0.820286	1		dfrC	0.379052	0.259148	0.577838	1		CMY-10	0.2	0.566364	1	1		vanSD	0.29277	0.500068	1	1		CMY-19	-0.26036	0.450994	0.991503	1		tet(E)	0.400892	0.395646	0.8311	1		KPC-12	nan	nan	1	nan		OXA-231	0.222718	0.650529	1	1		tet(E)	0.400892	0.395646	0.8311	1		OXA-326	-0.21892	0.556039	1	1		mdtM	0.267785	0.501376	1	1
Moraxella-catarrhalis-M35	0.285667	0.405912	0.903809	1		QnrVC6	-0.228306	0.603297	1	1		acrD	0.2	0.566364	1	1		Streptococcus-agalactiae-mprF	-0.256196	0.458608	1	1		oleD	0.3	0.381327	0.820286	1		OXA-142	-0.379052	0.259148	0.577838	1		determinant-of-bleomycin-resistance	-0.2	0.566364	1	1		CTX-M-83	0.285931	0.510735	1	1		dfrA21	-0.26036	0.450994	0.991503	1		tetB(P)	-0.400892	0.395646	0.8311	1		KPC-15	nan	nan	1	nan		AAC(6')-IIc	0.222375	0.651048	1	1		tetB(P)	-0.400892	0.395646	0.8311	1		OXA-418	-0.21892	0.556039	1	1		mfd	0.267785	0.501376	1	1
OXA-97	-0.285388	0.406397	0.903809	1		VEB-3	-0.228306	0.603297	1	1		CARB-22	-0.2	0.566364	1	1		CRP	0.254545	0.461641	1	1		OXA-22	-0.3	0.381327	0.820286	1		ACT-1	0.377552	0.261244	0.580996	1		efrB	0.2	0.566364	1	1		hmrM	-0.285931	0.510735	1	1		cmlA1	0.259524	0.452518	0.991503	1		tetS	-0.400892	0.395646	0.8311	1		KPC-17	nan	nan	1	nan		CMY-48	0.222375	0.651048	1	1		tetS	-0.400892	0.395646	0.8311	1		vanYA	-0.21892	0.556039	1	1		MuxA	-0.267785	0.501376	1	1
tetA(60)	-0.284445	0.40804	0.904766	1		salA	0.227549	0.604542	1	1		CARB-3	-0.2	0.566364	1	1		Klebsiella-pneumoniae-OmpK37	0.254545	0.461641	1	1		OXA-36	-0.3	0.381327	0.820286	1		cmlA5	0.372727	0.268046	0.58968	1		ErmS	-0.2	0.566364	1	1		aadA9	-0.279508	0.520818	1	1		BahA	0.258747	0.453937	0.991503	1		TriC	0.400892	0.395646	0.8311	1		KPC-9	nan	nan	1	nan		FOX-1	0.222375	0.651048	1	1		TriC	0.400892	0.395646	0.8311	1		cipA	-0.218913	0.556051	1	1		pmrF	0.267785	0.501376	1	1
CPS-1	0.283926	0.408946	0.904766	1		AQU-1	-0.219578	0.617697	1	1		cat-TC	0.2	0.566364	1	1		y56-beta-lactamase	-0.252798	0.464863	1	1		qacA	-0.3	0.381327	0.820286	1		efrB	0.372727	0.268046	0.58968	1		IMP-15	-0.2	0.566364	1	1		Erm(39)	-0.279508	0.520818	1	1		aadA2	0.255883	0.459182	0.991503	1		vanRC	0.400892	0.395646	0.8311	1		L1-beta-lactamase	nan	nan	1	nan		cmlA1	0.21673	0.659614	1	1		vanRC	0.400892	0.395646	0.8311	1		OXA-322	-0.218913	0.556051	1	1		tetQ	-0.267785	0.501376	1	1
emrR	-0.282461	0.411506	0.907077	1		KPC-17	0.219578	0.617697	1	1		catB7	0.2	0.566364	1	1		lsaA	0.251231	0.467759	1	1		QnrB38	-0.3	0.381327	0.820286	1		msrB	0.372727	0.268046	0.58968	1		IMP-5	-0.2	0.566364	1	1		ROB-1	-0.279508	0.520818	1	1		lsaB	-0.255883	0.459182	0.991503	1		VEB-1	0.400892	0.395646	0.8311	1		LCR-1	nan	nan	1	nan		Erm(33)	0.21673	0.659614	1	1		VEB-1	0.400892	0.395646	0.8311	1		Erm(33)	0.215982	0.561526	1	1		vanXYC	0.266582	0.503398	1	1
OXA-397	-0.282113	0.412115	0.907077	1		smeS	-0.219578	0.617697	1	1		ceoA	0.2	0.566364	1	1		CMY-19	0.248592	0.472652	1	1		QnrB5	-0.3	0.381327	0.820286	1		bcr-1	0.372194	0.268804	0.58968	1		JOHN-1-beta-lactamase	-0.2	0.566364	1	1		APH(6)-Ic	0.275	0.527934	1	1		mexI	0.255883	0.459182	0.991503	1		AAC(3)-Ia	-0.388889	0.411657	0.8311	1		LEN-20	nan	nan	1	nan		Erm(42)	0.21673	0.659614	1	1		AAC(3)-Ia	-0.388889	0.411657	0.8311	1		oprA	-0.21474	0.56385	1	1		APH(3')-VI	-0.265843	0.504642	1	1
FOX-10	0.280466	0.415004	0.907612	1		AAC(6')-33	-0.218218	0.619948	1	1		cepA-beta-lactamase	-0.2	0.566364	1	1		oleC	0.247841	0.474049	1	1		ramA	0.3	0.381327	0.820286	1		lsaA	-0.372194	0.268804	0.58968	1		KPC-9	0.2	0.566364	1	1		catB6	0.275	0.527934	1	1		mphA	0.255883	0.459182	0.991503	1		AAC(3)-IIb	-0.388889	0.411657	0.8311	1		LEN-21	nan	nan	1	nan		tlrC	0.21673	0.659614	1	1		AAC(3)-IIb	-0.388889	0.411657	0.8311	1		tetX	-0.21474	0.56385	1	1		ErmQ	-0.265843	0.504642	1	1
vanSC	-0.278539	0.418397	0.907612	1		cmlB	-0.218218	0.619948	1	1		CMY-49	-0.2	0.566364	1	1		dfrA14	-0.245455	0.478499	1	1		tcmA	0.3	0.381327	0.820286	1		FosA7	0.37185	0.269292	0.58968	1		mdtO	0.2	0.566364	1	1		FosA7	0.275	0.527934	1	1		msbA	0.255883	0.459182	0.991503	1		AAC(3)-IIIc	-0.388889	0.411657	0.8311	1		LEN-8	nan	nan	1	nan		catP	0.216225	0.660383	1	1		AAC(3)-IIIc	-0.388889	0.411657	0.8311	1		RlmA(II)	0.214278	0.564717	1	1		imiS	-0.262211	0.510768	1	1
arr-2	-0.277905	0.419515	0.907612	1		CPS-1	-0.218218	0.619948	1	1		CMY-55	-0.2	0.566364	1	1		Enterobacter-cloacae-acrA	0.245455	0.478499	1	1		TEM-166	-0.3	0.381327	0.820286	1		BEL-1	-0.364068	0.280483	0.612614	1		mtrD	-0.2	0.566364	1	1		OKP-B-2	0.275	0.527934	1	1		mtrR	-0.255883	0.459182	0.991503	1		AAC(6')-Iad	-0.388889	0.411657	0.8311	1		linG	nan	nan	1	nan		tap	-0.216225	0.660383	1	1		AAC(6')-Iad	-0.388889	0.411657	0.8311	1		dfrA21	0.203816	0.584444	1	1		Burkholderia-pseudomallei-Omp38	-0.260504	0.513657	1	1
Escherichia-coli-rob	-0.277905	0.419515	0.907612	1		CTX-M-78	0.218218	0.619948	1	1		CMY-83	-0.2	0.566364	1	1		mdtH	0.245455	0.478499	1	1		TEM-211	-0.3	0.381327	0.820286	1		adeC	-0.362889	0.282199	0.61479	1		norA	0.2	0.566364	1	1		VEB-3	0.275	0.527934	1	1		MvaT	0.255883	0.459182	0.991503	1		aadA9	-0.388889	0.411657	0.8311	1		LlmA-23S-ribosomal-RNA-methyltransferase	nan	nan	1	nan		aadA8	0.214286	0.663332	1	1		aadA9	-0.388889	0.411657	0.8311	1		FOX-1	-0.202892	0.586197	1	1		aadA17	-0.259416	0.5155	1	1
OXA-16	0.277905	0.419515	0.907612	1		dfrC	0.218218	0.619948	1	1		CMY-98	0.2	0.566364	1	1		SAT-4	0.245455	0.478499	1	1		tet(E)	-0.3	0.381327	0.820286	1		MOX-7	0.361848	0.283719	0.614964	1		OKP-B-1	0.2	0.566364	1	1		MOX-9	0.272935	0.531203	1	1		OXA-397	0.252381	0.465632	0.991503	1		BahA	-0.388889	0.411657	0.8311	1		lmrB	nan	nan	1	nan		acrF	-0.214286	0.663332	1	1		BahA	-0.388889	0.411657	0.8311	1		tet(D)	0.202892	0.586197	1	1		Escherichia-coli-acrA	0.259416	0.5155	1	1
MOX-4	0.275234	0.424243	0.907612	1		DHA-17	0.218218	0.619948	1	1		CTX-M-152	-0.2	0.566364	1	1		Streptomyces-rishiriensis-parY-mutant-conferring-resistance-to-aminocoumarin	0.245455	0.478499	1	1		vanHB	-0.3	0.381327	0.820286	1		tet(33)	0.361848	0.283719	0.614964	1		OXA-128	-0.2	0.566364	1	1		ACT-1	0.271523	0.533442	1	1		adeG	-0.251231	0.467759	0.991503	1		Brucella-suis-mprF	-0.388889	0.411657	0.8311	1		lmrC	nan	nan	1	nan		acrS	-0.214286	0.663332	1	1		Brucella-suis-mprF	-0.388889	0.411657	0.8311	1		aadA17	-0.202469	0.587	1	1		Nocardia-rifampin-resistant-beta-subunit-of-RNA-polymerase-(rpoB2)	-0.259416	0.5155	1	1
VEB-6	-0.275119	0.424447	0.907612	1		Erm(33)	-0.218218	0.619948	1	1		CTX-M-42	-0.2	0.566364	1	1		tetX	-0.245455	0.478499	1	1		vanSB	0.3	0.381327	0.820286	1		vanRE	-0.358435	0.288729	0.62424	1		OXA-134	-0.2	0.566364	1	1		floR	0.269984	0.535884	1	1		evgA	0.251231	0.467759	0.991503	1		CEPH-A3	-0.388889	0.411657	0.8311	1		lmrD	nan	nan	1	nan		adeB	-0.214286	0.663332	1	1		CEPH-A3	-0.388889	0.411657	0.8311	1		aadA7	0.202469	0.587	1	1		vanRA	0.259416	0.5155	1	1
AAC(6')-Ip	-0.274384	0.425752	0.907612	1		Erm(42)	-0.218218	0.619948	1	1		CTX-M-68	0.2	0.566364	1	1		vgaB	-0.242811	0.483447	1	1		vanWB	0.3	0.381327	0.820286	1		adeS	-0.354545	0.294496	0.628749	1		OXA-426	0.2	0.566364	1	1		linG	0.269984	0.535884	1	1		mexY	-0.251231	0.467759	0.991503	1		clbA	-0.388889	0.411657	0.8311	1		lmrP	nan	nan	1	nan		adeG	-0.214286	0.663332	1	1		clbA	-0.388889	0.411657	0.8311	1		adeR	-0.202469	0.587	1	1		vanRI	0.259416	0.5155	1	1
Erm(35)	0.273349	0.427593	0.907612	1		FosA3	-0.218218	0.619948	1	1		DHA-10	-0.2	0.566364	1	1		FosC2	-0.242712	0.483633	1	1		VIM-35	-0.3	0.381327	0.820286	1		LpeB	0.354545	0.294496	0.628749	1		OXA-63	-0.2	0.566364	1	1		AER-1	0.268373	0.538447	1	1		tet34	0.251231	0.467759	0.991503	1		CMY-19	-0.388889	0.411657	0.8311	1		lnuA	nan	nan	1	nan		APH(6)-Id	0.214286	0.663332	1	1		CMY-19	-0.388889	0.411657	0.8311	1		cat	0.202469	0.587	1	1		yojI	0.259416	0.5155	1	1
MvaT	-0.273349	0.427593	0.907612	1		cmlA5	0.214286	0.626471	1	1		Erm(31)	-0.2	0.566364	1	1		OXA-141	-0.242712	0.483633	1	1		tet(D)	0.297409	0.385719	0.825574	1		mdtG	0.354545	0.294496	0.628749	1		OXY-3-1	0.2	0.566364	1	1		emrK	0.268373	0.538447	1	1		vanRD	-0.251231	0.467759	0.991503	1		CTX-M-78	-0.388889	0.411657	0.8311	1		lnuB	nan	nan	1	nan		baeS	-0.214286	0.663332	1	1		CTX-M-78	-0.388889	0.411657	0.8311	1		emrB	0.202469	0.587	1	1		cipA	0.258518	0.517025	1	1
OXA-74	0.273349	0.427593	0.907612	1		CMY-4	0.214286	0.626471	1	1		FosB3	-0.2	0.566364	1	1		THIN-B-beta-lactamase	-0.242712	0.483633	1	1		vanYG1	-0.297409	0.385719	0.825574	1		mexK	-0.354545	0.294496	0.628749	1		PER-6	-0.2	0.566364	1	1		evgA	0.268373	0.538447	1	1		arr-1	0.249472	0.471018	0.991503	1		dfrA10	-0.388889	0.411657	0.8311	1		lnuC	nan	nan	1	nan		catS	0.214286	0.663332	1	1		dfrA10	-0.388889	0.411657	0.8311	1		gadW	0.202469	0.587	1	1		AIM-1	-0.256676	0.520156	1	1
ANT(3'')-IIb	0.272337	0.429397	0.907612	1		GES-22	0.214286	0.626471	1	1		gadW	0.2	0.566364	1	1		ErmF	-0.236364	0.495605	1	1		vanVB	-0.296128	0.387898	0.828163	1		OXA-210	-0.354545	0.294496	0.628749	1		pmrE	-0.2	0.566364	1	1		gadX	-0.268373	0.538447	1	1		mtrC	0.249472	0.471018	0.991503	1		dfrA21	-0.388889	0.411657	0.8311	1		lnuD	nan	nan	1	nan		CcrA-beta-lactamase	0.214286	0.663332	1	1		dfrA21	-0.388889	0.411657	0.8311	1		golS	-0.202469	0.587	1	1		ACT-28	0.252092	0.527975	1	1
OXA-182	0.272337	0.429397	0.907612	1		macA	0.214286	0.626471	1	1		L1-beta-lactamase	-0.2	0.566364	1	1		gadW	0.236364	0.495605	1	1		OprZ	-0.294842	0.390093	0.830771	1		AAC(6')-Ib	0.352781	0.297131	0.631623	1		pp-flo	0.2	0.566364	1	1		lnuA	0.268373	0.538447	1	1		adeC	-0.247619	0.474462	0.991503	1		Erm(39)	-0.388889	0.411657	0.8311	1		lnuE	nan	nan	1	nan		CfxA2	0.214286	0.663332	1	1		Erm(39)	-0.388889	0.411657	0.8311	1		mdtB	-0.202469	0.587	1	1		GES-18	0.252092	0.527975	1	1
OXA-371	0.272337	0.429397	0.907612	1		MexD	-0.214286	0.626471	1	1		LpeB	0.2	0.566364	1	1		oqxA	0.236364	0.495605	1	1		vatE	0.29359	0.392234	0.833253	1		OXA-224	0.352654	0.297321	0.631623	1		qepA	0.2	0.566364	1	1		lnuC	0.268373	0.538447	1	1		catS	-0.247141	0.475353	0.991503	1		FosC2	-0.388889	0.411657	0.8311	1		lnuF	nan	nan	1	nan		emrB	-0.214286	0.663332	1	1		FosC2	-0.388889	0.411657	0.8311	1		mel	0.202469	0.587	1	1		qacB	0.252092	0.527975	1	1
FosA4	0.270295	0.433047	0.907612	1		Mrx	0.214286	0.626471	1	1		mdtE	0.2	0.566364	1	1		OXA-205	-0.236364	0.495605	1	1		CARB-12	0.292452	0.394186	0.833254	1		cmlA4	0.351934	0.298401	0.632343	1		QnrB28	0.2	0.566364	1	1		mdsC	-0.268373	0.538447	1	1		DHA-17	0.246063	0.477363	0.991503	1		lnuG	-0.388889	0.411657	0.8311	1		lnuG	nan	nan	1	nan		ErmB	-0.214286	0.663332	1	1		lnuG	-0.388889	0.411657	0.8311	1		tet(35)	0.202469	0.587	1	1		mtrA	0.251048	0.529761	1	1
MOX-1	0.270295	0.433047	0.907612	1		Mycobacterium-tuberculosis-intrinsic-murA-conferring-resistance-to-fosfomycin	0.214286	0.626471	1	1		OKP-A-9	-0.2	0.566364	1	1		rphB	0.236364	0.495605	1	1		catB9	0.292452	0.394186	0.833254	1		mdtB	0.345455	0.3082	0.648283	1		QnrB31	0.2	0.566364	1	1		mdtO	0.268373	0.538447	1	1		vanSO	0.243975	0.481266	0.991503	1		MOX-1	-0.388889	0.411657	0.8311	1		LpeB	nan	nan	1	nan		ErmG	0.214286	0.663332	1	1		MOX-1	-0.388889	0.411657	0.8311	1		vanRA	0.202469	0.587	1	1		oprA	0.251048	0.529761	1	1
OXA-424	0.270295	0.433047	0.907612	1		Nocardia-rifampin-resistant-beta-subunit-of-RNA-polymerase-(rpoB2)	-0.214286	0.626471	1	1		OXA-192	0.2	0.566364	1	1		tet34	0.236364	0.495605	1	1		Escherichia-coli-mdfA	0.290909	0.396838	0.834729	1		mdtK	0.345455	0.3082	0.648283	1		SFH-1	0.2	0.566364	1	1		mdtP	0.268373	0.538447	1	1		otr(A)	-0.243526	0.482107	0.991503	1		OCH-8	-0.388889	0.411657	0.8311	1		LRA-1	nan	nan	1	nan		Escherichia-coli-LamB	-0.214286	0.663332	1	1		OCH-8	-0.388889	0.411657	0.8311	1		vanSA	0.202469	0.587	1	1		arr-4	-0.246829	0.537003	1	1
OXA-224	-0.26944	0.434579	0.907612	1		oqxB	0.214286	0.626471	1	1		OXA-230	0.2	0.566364	1	1		CMY-38	0.23297	0.502052	1	1		tet(39)	-0.290909	0.396838	0.834729	1		oqxB	0.345455	0.3082	0.648283	1		TEM-105	0.2	0.566364	1	1		mefC	0.268373	0.538447	1	1		adeS	-0.241926	0.485109	0.991503	1		OXA-130	-0.388889	0.411657	0.8311	1		LRA-10	nan	nan	1	nan		farA	0.214286	0.663332	1	1		OXA-130	-0.388889	0.411657	0.8311	1		vatF	-0.202469	0.587	1	1		catB2	0.243697	0.542398	1	1
emrD	-0.268793	0.435739	0.907612	1		patB	-0.214286	0.626471	1	1		OXA-355	0.2	0.566364	1	1		hp1181	0.229367	0.508934	1	1		fosA	0.289061	0.400027	0.839368	1		AAC(6')-31	0.3371	0.321071	0.655175	1		TriC	-0.2	0.566364	1	1		MexA	0.268373	0.538447	1	1		farB	-0.241926	0.485109	0.991503	1		OXA-141	-0.388889	0.411657	0.8311	1		LRA-12	nan	nan	1	nan		Klebsiella-pneumoniae-acrA	-0.214286	0.663332	1	1		OXA-141	-0.388889	0.411657	0.8311	1		TEM-159	0.201406	0.589021	1	1		CfxA3	0.24268	0.544155	1	1
mel	-0.268793	0.435739	0.907612	1		pp-flo	-0.214286	0.626471	1	1		OXA-362	-0.2	0.566364	1	1		efmA	0.229228	0.509201	1	1		ADC-2	-0.28845	0.401083	0.839521	1		AAC(6')-Iaf	0.3371	0.321071	0.655175	1		vatD	-0.2	0.566364	1	1		MexE	-0.268373	0.538447	1	1		smeF	-0.241926	0.485109	0.991503	1		OXA-146	-0.388889	0.411657	0.8311	1		lrfA	nan	nan	1	nan		LpeB	-0.214286	0.663332	1	1		OXA-146	-0.388889	0.411657	0.8311	1		dfrB2	-0.200453	0.590833	1	1		mphD	0.24268	0.544155	1	1
rphA	-0.268793	0.435739	0.907612	1		sav1866	-0.214286	0.626471	1	1		PER-4	-0.2	0.566364	1	1		iri	-0.228014	0.511529	1	1		imiH	-0.28328	0.410074	0.856243	1		CMY-56	0.3371	0.321071	0.655175	1		ykkD	-0.2	0.566364	1	1		mphG	0.268373	0.538447	1	1		yojI	0.241926	0.485109	0.991503	1		OXA-215	-0.388889	0.411657	0.8311	1		lsaA	nan	nan	1	nan		mdtF	-0.214286	0.663332	1	1		OXA-215	-0.388889	0.411657	0.8311	1		OXA-349	-0.193541	0.604038	1	1		msrE	0.24268	0.544155	1	1
sul2	-0.268793	0.435739	0.907612	1		OXA-212	0.203596	0.644291	1	1		QnrB15	-0.2	0.566364	1	1		tet(30)	-0.228014	0.511529	1	1		tet37	-0.281818	0.412632	0.859482	1		dfrA8	-0.3371	0.321071	0.655175	1		OXA-85	0.198273	0.569813	1	1		msrE	0.268373	0.538447	1	1		MIR-1	-0.241523	0.485866	0.991503	1		OXA-326	-0.388889	0.411657	0.8311	1		lsaB	nan	nan	1	nan		mdtG	-0.214286	0.663332	1	1		OXA-326	-0.388889	0.411657	0.8311	1		APH(3')-IIIa	0.190198	0.610457	1	1		OXA-9	-0.24268	0.544155	1	1
dfrA1	-0.267578	0.437922	0.909941	1		AAC(3)-Ib/AAC(6')-Ib''	-0.202939	0.645392	1	1		QnrB9	-0.2	0.566364	1	1		OXA-334	-0.227969	0.511615	1	1		aadA4	0.277905	0.419515	0.866859	1		FosC2	-0.3371	0.321071	0.655175	1		macA	-0.191344	0.583721	1	1		NPS-1	0.268373	0.538447	1	1		OKP-B-11	-0.241523	0.485866	0.991503	1		OXA-418	-0.388889	0.411657	0.8311	1		lsaC	nan	nan	1	nan		mdtK	-0.214286	0.663332	1	1		OXA-418	-0.388889	0.411657	0.8311	1		MIR-3	-0.190198	0.610457	1	1		otr(A)	0.238342	0.551668	1	1
CcrA-beta-lactamase	0.26484	0.442861	0.915783	1		AIM-1	-0.202939	0.645392	1	1		QnrS6	-0.2	0.566364	1	1		aadA22	-0.227273	0.512952	1	1		AAC(3)-IIIc	0.277498	0.420234	0.866859	1		MIR-16	-0.3371	0.321071	0.655175	1		catQ	0.190909	0.584599	1	1		PmrC	0.268373	0.538447	1	1		OXA-45	-0.241523	0.485866	0.991503	1		OXA-424	-0.388889	0.411657	0.8311	1		lsaE	nan	nan	1	nan		mdtL	-0.214286	0.663332	1	1		OXA-424	-0.388889	0.411657	0.8311	1		tetQ	0.190198	0.610457	1	1		mphB	0.238317	0.55171	1	1
EreA2	-0.264238	0.443951	0.915783	1		APH(6)-Ic	0.202939	0.645392	1	1		SHV-12	-0.2	0.566364	1	1		dfrA3	-0.227273	0.512952	1	1		AAC(6')-Ia	-0.277498	0.420234	0.866859	1		OXA-141	-0.3371	0.321071	0.655175	1		ceoB	-0.190909	0.584599	1	1		Pseudomonas-aeruginosa-soxR	-0.268373	0.538447	1	1		Sed1-beta-lactamase	-0.241523	0.485866	0.991503	1		OXA-47	-0.388889	0.411657	0.8311	1		macA	nan	nan	1	nan		mexJ	0.214286	0.663332	1	1		OXA-47	-0.388889	0.411657	0.8311	1		APH(6)-Ic	-0.189802	0.61122	1	1		bcrA	0.234312	0.558677	1	1
LpeB	-0.264238	0.443951	0.915783	1		ErmQ	-0.202939	0.645392	1	1		SHV-147	-0.2	0.566364	1	1		EreB	-0.227273	0.512952	1	1		OXA-56	-0.277498	0.420234	0.866859	1		THIN-B-beta-lactamase	-0.3371	0.321071	0.655175	1		TaeA	0.190909	0.584599	1	1		vanRA	0.268373	0.538447	1	1		LEN-20	0.240989	0.48687	0.991503	1		PDC-8	-0.388889	0.411657	0.8311	1		macB	nan	nan	1	nan		mexY	-0.214286	0.663332	1	1		PDC-8	-0.388889	0.411657	0.8311	1		catB9	-0.189802	0.61122	1	1		PmpM	0.234312	0.558677	1	1
OXA-4	-0.2628	0.446556	0.918937	1		mexP	-0.202939	0.645392	1	1		SHV-156	-0.2	0.566364	1	1		OprJ	0.227273	0.512952	1	1		mdsA	0.275241	0.424231	0.869992	1		aadA9	0.336935	0.321327	0.655175	1		tet(G)	0.190909	0.584599	1	1		vatB	-0.268373	0.538447	1	1		CMY-11	-0.239096	0.490438	0.991503	1		PvrR	-0.388889	0.411657	0.8311	1		marA	nan	nan	1	nan		mphD	-0.214286	0.663332	1	1		PvrR	-0.388889	0.411657	0.8311	1		CTX-M-83	-0.189802	0.61122	1	1		vanVB	0.234312	0.558677	1	1
vanRO	-0.26113	0.449591	0.922959	1		abcA	-0.202631	0.645907	1	1		Streptomyces-cinnamoneus-EF-Tu-mutants-conferring-resistance-to-elfamycin	0.2	0.566364	1	1		tetA(48)	0.227273	0.512952	1	1		MIR-3	0.273349	0.427593	0.869992	1		Erm(39)	0.336935	0.321327	0.655175	1		tetS	0.190909	0.584599	1	1		SHV-180	0.259938	0.551919	1	1		dfrA7	0.239096	0.490438	0.991503	1		SRT-1	-0.388889	0.411657	0.8311	1		MCR-1	nan	nan	1	nan		mphG	-0.214286	0.663332	1	1		SRT-1	-0.388889	0.411657	0.8311	1		smeA	-0.189802	0.61122	1	1		AAC(6')-Ib11	-0.23162	0.563375	1	1
mdtL	-0.259682	0.45223	0.925093	1		LEN-20	0.202631	0.645907	1	1		TEM-57	-0.2	0.566364	1	1		tetB(60)	0.227273	0.512952	1	1		ANT(2'')-Ia	-0.272727	0.428701	0.869992	1		mdtC	0.336364	0.322217	0.655175	1		vanRA	0.190909	0.584599	1	1		tet(30)	0.259938	0.551919	1	1		OXA-47	0.238453	0.491652	0.991503	1		THIN-B-beta-lactamase	-0.388889	0.411657	0.8311	1		MCR-2	nan	nan	1	nan		msbA	-0.214286	0.663332	1	1		THIN-B-beta-lactamase	-0.388889	0.411657	0.8311	1		dfrA10	0.186629	0.617336	1	1		NmcR	0.23162	0.563375	1	1
CMY-11	-0.258022	0.455262	0.925093	1		otrC	-0.202631	0.645907	1	1		tet(G)	0.2	0.566364	1	1		vanRA	0.227273	0.512952	1	1		ErmB	-0.272727	0.428701	0.869992	1		MvaT	0.336364	0.322217	0.655175	1		vanD	0.190693	0.585036	1	1		APH(9)-Ia	0.253546	0.562193	1	1		CfxA4	0.237273	0.493882	0.991503	1		vanI	-0.388889	0.411657	0.8311	1		MCR-3	nan	nan	1	nan		msrB	-0.214286	0.663332	1	1		vanI	-0.388889	0.411657	0.8311	1		OXA-21	-0.186629	0.617336	1	1		catB6	0.229806	0.566548	1	1
CEPH-A3	0.25678	0.457536	0.925093	1		OXA-50	0.202631	0.645907	1	1		vanB	0.2	0.566364	1	1		AAC(6')-Ip	0.221114	0.524837	1	1		abeS	0.272625	0.428884	0.869992	1		smeB	-0.336364	0.322217	0.655175	1		mfpA	-0.188776	0.588907	1	1		arr-5	0.253546	0.562193	1	1		lnuB	-0.237273	0.493882	0.991503	1		vanRE	-0.388889	0.411657	0.8311	1		mdsA	nan	nan	1	nan		msrE	-0.214286	0.663332	1	1		vanRE	-0.388889	0.411657	0.8311	1		FosC2	-0.183892	0.622626	1	1		OXA-212	0.226891	0.571659	1	1
bcr-1	0.256467	0.458111	0.925093	1		QnrA1	0.202631	0.645907	1	1		vanXO	-0.2	0.566364	1	1		dfrA2d	0.221114	0.524837	1	1		LRA-10	0.272625	0.428884	0.869992	1		tetA(P)	0.336364	0.322217	0.655175	1		ErmA	-0.184999	0.596562	1	1		cml	0.253546	0.562193	1	1		OXA-347	0.237273	0.493882	0.991503	1		vanXD	-0.388889	0.411657	0.8311	1		mdsB	nan	nan	1	nan		oqxB	-0.214286	0.663332	1	1		vanXD	-0.388889	0.411657	0.8311	1		OXA-141	-0.183892	0.622626	1	1		adeJ	0.225943	0.573324	1	1
CARB-14	0.255126	0.460574	0.925093	1		RlmA(II)	0.202631	0.645907	1	1		vanZA	0.2	0.566364	1	1		OXA-212	-0.220193	0.526624	1	1		OXA-47	0.272625	0.428884	0.869992	1		ROB-1	0.335311	0.323861	0.656461	1		dfrA15	0.183494	0.599622	1	1		efmA	0.253546	0.562193	1	1		dfrA2d	0.237094	0.494221	0.991503	1		vanXYE	-0.388889	0.411657	0.8311	1		mdsC	nan	nan	1	nan		OXA-211	-0.214286	0.663332	1	1		vanXYE	-0.388889	0.411657	0.8311	1		SRT-1	-0.183892	0.622626	1	1		ANT(2'')-Ia	-0.225943	0.573324	1	1
ceoB	0.255126	0.460574	0.925093	1		NmcR	0.19518	0.658411	1	1		vanZF	0.2	0.566364	1	1		vanRN	-0.220193	0.526624	1	1		TriA	0.271717	0.430503	0.871208	1		cmlA1	0.334974	0.324387	0.656461	1		CMY-93	-0.183402	0.599808	1	1		IMP-45	0.253546	0.562193	1	1		BLA1	0.235916	0.496453	0.991503	1		vanYA	-0.388889	0.411657	0.8311	1		mdtA	nan	nan	1	nan		OXA-347	0.214286	0.663332	1	1		vanYA	-0.388889	0.411657	0.8311	1		THIN-B-beta-lactamase	-0.183892	0.622626	1	1		cpxA	0.225943	0.573324	1	1
CRP	-0.255126	0.460574	0.925093	1		tet(30)	-0.19518	0.658411	1	1		Vibrio-cholerae-OmpT	-0.2	0.566364	1	1		QnrB36	0.219686	0.527607	1	1		OKP-B-7	0.26968	0.434148	0.876507	1		catB2	0.332575	0.328151	0.660945	1		OXA-198	-0.182233	0.60219	1	1		myrA	0.253546	0.562193	1	1		ErmQ	0.235916	0.496453	0.991503	1		vatC	-0.388889	0.411657	0.8311	1		mdtB	nan	nan	1	nan		Pseudomonas-aeruginosa-soxR	0.214286	0.663332	1	1		vatC	-0.388889	0.411657	0.8311	1		mdsA	-0.180124	0.629933	1	1		dfrA14	-0.225943	0.573324	1	1
Streptomyces-cinnamoneus-EF-Tu-mutants-conferring-resistance-to-elfamycin	-0.255126	0.460574	0.925093	1		vanRN	0.19518	0.658411	1	1		VIM-2	-0.2	0.566364	1	1		vanD	0.219296	0.528365	1	1		aadA16	0.263636	0.44504	0.89008	1		mtrC	0.332575	0.328151	0.660945	1		adeG	-0.181818	0.603035	1	1		AAC(3)-IIc	-0.251558	0.565401	1	1		AAC(2')-Ic	0.234622	0.498909	0.991503	1		aadA6	-0.3698	0.437523	0.854308	1		mdtC	nan	nan	1	nan		sdiA	-0.214286	0.663332	1	1		aadA6	-0.3698	0.437523	0.854308	1		TEM-91	0.180124	0.629933	1	1		Klebsiella-pneumoniae-OmpK35	0.225943	0.573324	1	1
ACT-22	-0.254954	0.46089	0.925093	1		OXA-211	0.19162	0.664406	1	1		FOX-8	-0.196561	0.573237	1	1		VatI	0.218664	0.529595	1	1		aadA8	0.263636	0.44504	0.89008	1		MIR-3	0.328019	0.335356	0.663421	1		lnuB	-0.181818	0.603035	1	1		AAC(6')-Ip	0.251558	0.565401	1	1		SHV-64	0.234622	0.498909	0.991503	1		ACT-9	0.3698	0.437523	0.854308	1		mdtE	nan	nan	1	nan		Serratia-marcescens-Omp1	-0.214286	0.663332	1	1		ACT-9	0.3698	0.437523	0.854308	1		QnrVC1	0.179717	0.630725	1	1		LpeB	0.225943	0.573324	1	1
OXA-47	0.253374	0.463799	0.925093	1		cmlA4	-0.190941	0.665551	1	1		TriA	-0.196561	0.573237	1	1		efrA	0.218182	0.530533	1	1		OXA-31	0.263636	0.44504	0.89008	1		ANT(2'')-Ia	0.327273	0.336544	0.663421	1		tetB(60)	0.181818	0.603035	1	1		AxyX	0.251558	0.565401	1	1		VIM-23	0.234622	0.498909	0.991503	1		APH(2'')-IIa	0.3698	0.437523	0.854308	1		mdtF	nan	nan	1	nan		sul2	0.214286	0.663332	1	1		APH(2'')-IIa	0.3698	0.437523	0.854308	1		gadX	0.177928	0.634205	1	1		sav1866	0.225943	0.573324	1	1
CMY-71	-0.251142	0.467924	0.925093	1		CMY-38	-0.190941	0.665551	1	1		SHV-188	-0.1959	0.574562	1	1		Escherichia-coli-mdfA	0.218182	0.530533	1	1		vanO	0.263636	0.44504	0.89008	1		Escherichia-coli-CpxR	0.327273	0.336544	0.663421	1		tetM	0.181818	0.603035	1	1		dfrB2	0.251558	0.565401	1	1		ACT-9	-0.234216	0.499681	0.991503	1		ESP-1	-0.3698	0.437523	0.854308	1		mdtG	nan	nan	1	nan		tet37	0.214286	0.663332	1	1		ESP-1	-0.3698	0.437523	0.854308	1		GES-22	-0.177928	0.634205	1	1		vanD	0.22288	0.578716	1	1
cmlB	-0.25089	0.468389	0.925093	1		dfrA1	-0.190941	0.665551	1	1		acrE	0.190909	0.584599	1	1		mexW	0.218182	0.530533	1	1		dfrB2	0.257754	0.455752	0.902155	1		lnuA	0.327273	0.336544	0.663421	1		tolC	0.181818	0.603035	1	1		LRA-1	0.251558	0.565401	1	1		vanG	-0.233152	0.501707	0.991503	1		Moraxella-catarrhalis-M35	-0.3698	0.437523	0.854308	1		mdtH	nan	nan	1	nan		tet44	0.214286	0.663332	1	1		Moraxella-catarrhalis-M35	-0.3698	0.437523	0.854308	1		mdsB	-0.177928	0.634205	1	1		blaR1	-0.220008	0.583786	1	1
adeN	0.25057	0.468982	0.925093	1		plasmid-encoded-cat-(pp-cat)	-0.190941	0.665551	1	1		adeB	-0.190909	0.584599	1	1		vanC	-0.213905	0.538882	1	1		tet(30)	-0.257754	0.455752	0.902155	1		mel	0.327273	0.336544	0.663421	1		QnrVC7	-0.181444	0.603797	1	1		OXA-21	-0.251558	0.565401	1	1		adeK	-0.232621	0.502717	0.991503	1		OXA-397	-0.3698	0.437523	0.854308	1		mdtK	nan	nan	1	nan		TriC	0.214286	0.663332	1	1		OXA-397	-0.3698	0.437523	0.854308	1		patA	0.177928	0.634205	1	1		EBR-1-beta-lactamase	-0.220008	0.583786	1	1
mdsA	0.248282	0.473229	0.925093	1		vanE	0.190941	0.665551	1	1		ANT(9)-Ia	-0.190909	0.584599	1	1		AAC(2')-Ib	0.213143	0.540375	1	1		CARB-16	0.256196	0.458608	0.902155	1		OXA-205	0.327273	0.336544	0.663421	1		EBR-1-beta-lactamase	-0.178997	0.608796	1	1		dfrA15	0.25	0.567918	1	1		CfxA6	0.232621	0.502717	0.991503	1		APH(3')-IIa	0.368605	0.439158	0.854308	1		mdtL	nan	nan	1	nan		vanG	0.214286	0.663332	1	1		APH(3')-IIa	0.368605	0.439158	0.854308	1		AAC(6')-34	-0.176227	0.637519	1	1		dfrA2d	-0.218746	0.586018	1	1
Burkholderia-pseudomallei-Omp38	-0.247141	0.475353	0.925093	1		AAC(6')-Ib7	0.190476	0.666335	1	1		CblA-1	-0.190909	0.584599	1	1		cmx	0.213143	0.540375	1	1		OXA-397	-0.255883	0.459182	0.902155	1		sdiA	0.327273	0.336544	0.663421	1		OXA-257	0.178445	0.609924	1	1		mdsA	0.25	0.567918	1	1		EreA2	0.232621	0.502717	0.991503	1		CARB-12	0.368605	0.439158	0.854308	1		mdtM	nan	nan	1	nan		vanRD	0.214286	0.663332	1	1		CARB-12	0.368605	0.439158	0.854308	1		aadA14	0.176227	0.637519	1	1		aadA8	-0.217575	0.588091	1	1
acrD	-0.246014	0.477453	0.925093	1		aadA11	-0.190476	0.666335	1	1		ceoB	-0.190909	0.584599	1	1		APH(3')-VI	0.210585	0.545398	1	1		dfrA3	0.254545	0.461641	0.902155	1		vanRD	-0.327273	0.336544	0.663421	1		Burkholderia-pseudomallei-Omp38	0.176792	0.613311	1	1		AAC(1)	0.24544	0.575303	1	1		ramA	-0.232621	0.502717	0.991503	1		catII	0.368605	0.439158	0.854308	1		mdtN	nan	nan	1	nan		AAC(2')-Ib	-0.204124	0.678827	1	1		catII	0.368605	0.439158	0.854308	1		ACT-13	-0.176227	0.637519	1	1		arr-2	-0.217575	0.588091	1	1
H-NS	-0.246014	0.477453	0.925093	1		aadA4	-0.190476	0.666335	1	1		mdtM	0.190909	0.584599	1	1		VEB-3	0.209762	0.547018	1	1		Escherichia-coli-CpxR	0.254545	0.461641	0.902155	1		vatB	-0.327273	0.336544	0.663421	1		CMY-59	0.175292	0.616389	1	1		AAC(6')-30/AAC(6')-Ib'-fusion-protein	0.24544	0.575303	1	1		SAT-4	-0.232621	0.502717	0.991503	1		FOX-2	0.368605	0.439158	0.854308	1		mdtO	nan	nan	1	nan		AAC(3)-IV	-0.204124	0.678827	1	1		FOX-2	0.368605	0.439158	0.854308	1		ACT-17	-0.176227	0.637519	1	1		tetS	0.217575	0.588091	1	1
Klebsiella-pneumoniae-OmpK35	-0.246014	0.477453	0.925093	1		adeI	-0.190476	0.666335	1	1		mdtO	0.190909	0.584599	1	1		SHV-188	0.209568	0.5474	1	1		marA	0.254545	0.461641	0.902155	1		APH(3')-Ib	0.326406	0.337925	0.663421	1		OXA-324	-0.175292	0.616389	1	1		AAC(6')-IIa	0.24544	0.575303	1	1		dfrA22	-0.231706	0.504463	0.992653	1		hmrM	0.368605	0.439158	0.854308	1		mdtP	nan	nan	1	nan		AAC(6')-I30	-0.204124	0.678827	1	1		hmrM	0.368605	0.439158	0.854308	1		ACT-2	-0.176227	0.637519	1	1		tetW	0.217575	0.588091	1	1
lsaB	-0.246014	0.477453	0.925093	1		ANT(9)-Ia	0.190476	0.666335	1	1		mexK	-0.190909	0.584599	1	1		vanRL	0.209568	0.5474	1	1		mdtK	0.254545	0.461641	0.902155	1		dfrA22	0.326406	0.337925	0.663421	1		OXA-326	0.175292	0.616389	1	1		cphA4	0.24544	0.575303	1	1		MIR-3	-0.23082	0.506155	0.993692	1		MOX-7	0.368605	0.439158	0.854308	1		mefA	nan	nan	1	nan		AAC(6')-Ia	-0.204124	0.678827	1	1		MOX-7	0.368605	0.439158	0.854308	1		ACT-29	-0.176227	0.637519	1	1		APH(6)-Ic	0.214139	0.594188	1	1
mdsB	0.246014	0.477453	0.925093	1		APH(3')-Ia	0.190476	0.666335	1	1		mexQ	0.190909	0.584599	1	1		AAC(1)	-0.209359	0.547811	1	1		OXA-129	-0.254545	0.461641	0.902155	1		OXA-215	-0.323616	0.342392	0.667587	1		OXA-418	0.175292	0.616389	1	1		lsaA	0.24544	0.575303	1	1		aadA11	0.227969	0.511615	0.995261	1		QepA2	0.368605	0.439158	0.854308	1		mefB	nan	nan	1	nan		AAC(6')-Ii	0.204124	0.678827	1	1		QepA2	0.368605	0.439158	0.854308	1		APH(2'')-Ig	-0.176227	0.637519	1	1		MOX-5	0.210084	0.601408	1	1
mexV	0.243684	0.481811	0.925093	1		APH(3')-IIIa	-0.190476	0.666335	1	1		pmrA	0.190909	0.584599	1	1		mefC	-0.209091	0.548339	1	1		tetO	0.254545	0.461641	0.902155	1		OXA-50	0.323616	0.342392	0.667587	1		TEM-197	0.175292	0.616389	1	1		SHV-188	0.24544	0.575303	1	1		ANT(6)-Ia	0.227969	0.511615	0.995261	1		SHV-180	0.368605	0.439158	0.854308	1		mefC	nan	nan	1	nan		ACT-1	-0.204124	0.678827	1	1		SHV-180	0.368605	0.439158	0.854308	1		Bla2	-0.176227	0.637519	1	1		adeA	-0.209207	0.602974	1	1
EBR-1-beta-lactamase	0.242725	0.48361	0.925093	1		catQ	-0.190476	0.666335	1	1		tet(39)	-0.190909	0.584599	1	1		tet(C)	-0.209091	0.548339	1	1		APH(3')-Ib	-0.252702	0.46504	0.902379	1		QnrA1	0.323616	0.342392	0.667587	1		vanYA	0.175292	0.616389	1	1		AAC(6')-Ib7	0.243975	0.577683	1	1		baeR	0.227969	0.511615	0.995261	1		tlrC	0.368605	0.439158	0.854308	1		mefE	nan	nan	1	nan		arr-8	0.204124	0.678827	1	1		tlrC	0.368605	0.439158	0.854308	1		cat-TC	0.176227	0.637519	1	1		amrB	-0.209207	0.602974	1	1
MuxB	0.241458	0.485988	0.925093	1		emeA	0.190476	0.666335	1	1		vanSG	-0.190909	0.584599	1	1		catB2	-0.205012	0.556401	1	1		AAC(6')-IIc	-0.251231	0.467759	0.902379	1		DHA-17	0.322193	0.344682	0.670519	1		LEN-20	0.173489	0.620096	1	1		aadA2	0.243975	0.577683	1	1		CblA-1	-0.227969	0.511615	0.995261	1		vanC	0.368605	0.439158	0.854308	1		mel	nan	nan	1	nan		BEL-1	0.204124	0.678827	1	1		vanC	0.368605	0.439158	0.854308	1		catB7	0.176227	0.637519	1	1		ANT(9)-Ia	-0.209207	0.602974	1	1
OpmH	-0.241458	0.485988	0.925093	1		ErmF	0.190476	0.666335	1	1		MOX-1	-0.188776	0.588907	1	1		mtrC	0.205012	0.556401	1	1		tet(V)	0.25057	0.468982	0.902379	1		AAC(6')-Ib7	0.318182	0.351174	0.678513	1		vanYG1	0.173489	0.620096	1	1		APH(3')-Ia	-0.243975	0.577683	1	1		MCR-2	-0.223825	0.519591	1	1		adeG	-0.356348	0.456034	0.856314	1		MexA	nan	nan	1	nan		carA	-0.204124	0.678827	1	1		adeG	-0.356348	0.456034	0.856314	1		ceoA	0.176227	0.637519	1	1		Escherichia-coli-mdfA	0.209207	0.602974	1	1
oqxA	-0.241458	0.485988	0.925093	1		lnuB	0.190476	0.666335	1	1		opcM	0.188776	0.588907	1	1		CMY-93	0.203229	0.559937	1	1		efpA	0.247717	0.47428	0.902379	1		aadA	0.318182	0.351174	0.678513	1		SRT-1	-0.173436	0.620204	1	1		efrB	-0.243975	0.577683	1	1		acrE	0.223316	0.520575	1	1		amrB	0.356348	0.456034	0.856314	1		MexB	nan	nan	1	nan		CMY-10	-0.204124	0.678827	1	1		amrB	0.356348	0.456034	0.856314	1		CMY-104	-0.176227	0.637519	1	1		golS	-0.209207	0.602974	1	1
QnrS2	-0.241458	0.485988	0.925093	1		MexA	0.190476	0.666335	1	1		OXA-326	-0.188776	0.588907	1	1		fosA	0.202343	0.561699	1	1		FosX	0.247717	0.47428	0.902379	1		Enterobacter-cloacae-acrA	0.318182	0.351174	0.678513	1		AAC(6')-Ib7	-0.172727	0.621664	1	1		FosX	0.243975	0.577683	1	1		LlmA-23S-ribosomal-RNA-methyltransferase	0.223316	0.520575	1	1		APH(3')-IIIa	-0.356348	0.456034	0.856314	1		MexC	nan	nan	1	nan		CTX-M-40	0.204124	0.678827	1	1		APH(3')-IIIa	-0.356348	0.456034	0.856314	1		cphA2	-0.176227	0.637519	1	1		mdtH	0.209207	0.602974	1	1
lsaC	-0.240146	0.488458	0.925093	1		mexJ	0.190476	0.666335	1	1		OXA-418	-0.188776	0.588907	1	1		mfpA	0.20226	0.561863	1	1		arr-2	0.245455	0.478499	0.902379	1		QnrB23	-0.315877	0.354931	0.684224	1		Escherichia-coli-MipA	0.172727	0.621664	1	1		macB	0.243975	0.577683	1	1		oqxA	-0.223316	0.520575	1	1		AxyY	-0.356348	0.456034	0.856314	1		MexD	nan	nan	1	nan		determinant-of-bleomycin-resistance	0.204124	0.678827	1	1		AxyY	-0.356348	0.456034	0.856314	1		CTX-M-26	-0.176227	0.637519	1	1		OprJ	-0.209207	0.602974	1	1
cmeB	0.236903	0.494583	0.925093	1		MOX-2	0.190476	0.666335	1	1		OXA-424	-0.188776	0.588907	1	1		OXA-215	0.20226	0.561863	1	1		efrA	-0.245455	0.478499	0.902379	1		catB6	0.31194	0.361393	0.688485	1		mdsB	-0.172727	0.621664	1	1		PmpM	0.243975	0.577683	1	1		GES-18	-0.220821	0.525405	1	1		cmlB1	0.356348	0.456034	0.856314	1		MexE	nan	nan	1	nan		dfrB1	0.204124	0.678827	1	1		cmlB1	0.356348	0.456034	0.856314	1		CTX-M-68	0.176227	0.637519	1	1		OXA-347	0.209207	0.602974	1	1
GES-22	-0.236903	0.494583	0.925093	1		msbA	0.190476	0.666335	1	1		SAT-1	0.188776	0.588907	1	1		OXA-231	-0.20226	0.561863	1	1		oqxA	0.245455	0.478499	0.902379	1		AAC(3)-IIb	-0.310132	0.364379	0.688485	1		mel	0.172727	0.621664	1	1		rphB	0.243975	0.577683	1	1		OKP-B-12	0.220821	0.525405	1	1		EreA2	0.356348	0.456034	0.856314	1		MexF	nan	nan	1	nan		ErmS	0.204124	0.678827	1	1		EreA2	0.356348	0.456034	0.856314	1		GOB-1-beta-lactamase	-0.176227	0.637519	1	1		TEM-17	0.209207	0.602974	1	1
rosB	-0.236903	0.494583	0.925093	1		MvaT	0.190476	0.666335	1	1		vanYA	-0.188776	0.588907	1	1		catS	-0.200456	0.565455	1	1		SAT-4	-0.245455	0.478499	0.902379	1		cml	0.310132	0.364379	0.688485	1		mexJ	-0.172727	0.621664	1	1		sul1	0.243975	0.577683	1	1		Vibrio-cholerae-OmpU	0.220821	0.525405	1	1		lnuF	0.356348	0.456034	0.856314	1		mexI	nan	nan	1	nan		fexA	-0.204124	0.678827	1	1		lnuF	0.356348	0.456034	0.856314	1		mexM	-0.176227	0.637519	1	1		MIR-1	-0.206257	0.608247	1	1
APH(2'')-IVa	-0.234673	0.498812	0.925093	1		OXA-347	0.190476	0.666335	1	1		vanYM	0.188776	0.588907	1	1		QnrS5	0.200456	0.565455	1	1		TEM-17	0.245455	0.478499	0.902379	1		OCH-8	-0.310132	0.364379	0.688485	1		OXA-53	0.172727	0.621664	1	1		vanRL	-0.243975	0.577683	1	1		APH(2'')-IVa	0.218939	0.52906	1	1		MexE	0.356348	0.456034	0.856314	1		mexJ	nan	nan	1	nan		GES-3	-0.204124	0.678827	1	1		MexE	0.356348	0.456034	0.856314	1		OXA-192	0.176227	0.637519	1	1		Sed1-beta-lactamase	-0.206257	0.608247	1	1
CTX-M-9	-0.234673	0.498812	0.925093	1		OXA-46	-0.190476	0.666335	1	1		AIM-1	-0.188359	0.58975	1	1		APH(3')-IIa	0.200055	0.566254	1	1		tet(40)	0.245455	0.478499	0.902379	1		PvrR	-0.310132	0.364379	0.688485	1		smeB	-0.172727	0.621664	1	1		vanSG	0.243975	0.577683	1	1		CTX-M-9	0.218939	0.52906	1	1		mtrR	0.356348	0.456034	0.856314	1		mexK	nan	nan	1	nan		IMP-15	0.204124	0.678827	1	1		mtrR	0.356348	0.456034	0.856314	1		OXA-22	-0.176227	0.637519	1	1		plasmid-encoded-cat-(pp-cat)	-0.203831	0.612593	1	1
aadA22	-0.232347	0.50324	0.925093	1		PmpM	0.190476	0.666335	1	1		LRA-10	0.188359	0.58975	1	1		OXA-349	-0.200055	0.566254	1	1		tolC	0.245455	0.478499	0.902379	1		tet(C)	0.309091	0.366104	0.688485	1		tet(E)	-0.172727	0.621664	1	1		AAC(2')-Ib	0.239579	0.584838	1	1		GES-22	0.218664	0.529595	1	1		rosA	0.356348	0.456034	0.856314	1		mexL	nan	nan	1	nan		IMP-5	0.204124	0.678827	1	1		rosA	0.356348	0.456034	0.856314	1		OXA-230	0.176227	0.637519	1	1		adeK	0.200839	0.617969	1	1
ANT(9)-Ia	0.232347	0.50324	0.925093	1		ramA	0.190476	0.666335	1	1		VEB-1a	0.186097	0.594333	1	1		AAC(3)-IIIb	-0.2	0.566364	1	1		BEL-1	0.242712	0.483633	0.902379	1		TriC	0.309091	0.366104	0.688485	1		tet(L)	0.172727	0.621664	1	1		AAC(6')-IIc	0.233944	0.594045	1	1		OXY-4-1	-0.21554	0.535684	1	1		vanSC	0.356348	0.456034	0.856314	1		mexM	nan	nan	1	nan		JOHN-1-beta-lactamase	0.204124	0.678827	1	1		vanSC	0.356348	0.456034	0.856314	1		OXA-355	0.176227	0.637519	1	1		ANT(6)-Ib	-0.200839	0.617969	1	1
baeS	-0.232347	0.50324	0.925093	1		vanUG	-0.190476	0.666335	1	1		VEB-9	0.186097	0.594333	1	1		aadA8	0.2	0.566364	1	1		OXA-130	-0.242712	0.483633	0.902379	1		vanE	-0.306404	0.370572	0.688485	1		tetT	-0.172727	0.621664	1	1		ErmT	-0.225	0.60874	1	1		aadA7	-0.214011	0.538674	1	1		vatB	-0.356348	0.456034	0.856314	1		mexN	nan	nan	1	nan		KPC-9	-0.204124	0.678827	1	1		vatB	-0.356348	0.456034	0.856314	1		OXA-36	-0.176227	0.637519	1	1		cat	-0.200839	0.617969	1	1
AAC(3)-IIb	-0.229751	0.5082	0.925093	1		OXA-349	0.190255	0.666708	1	1		aadA17	-0.181818	0.603035	1	1		APH(9)-Ia	0.2	0.566364	1	1		vatC	-0.242712	0.483633	0.902379	1		cphA4	-0.302765	0.376666	0.688485	1		VEB-7	0.172727	0.621664	1	1		ESP-1	-0.225	0.60874	1	1		mdsC	0.214011	0.538674	1	1		mdsA	-0.3371	0.482907	0.856314	1		mexP	nan	nan	1	nan		MOX-3	-0.204124	0.678827	1	1		mdsA	-0.3371	0.482907	0.856314	1		qacA	-0.176227	0.637519	1	1		MexE	-0.200839	0.617969	1	1
OCH-8	-0.229751	0.5082	0.925093	1		OXA-130	0.187044	0.672131	1	1		kdpE	0.181818	0.603035	1	1		BlaB-beta-lactamase	-0.2	0.566364	1	1		mexV	0.238542	0.491483	0.902379	1		APH(9)-Ia	0.3	0.381327	0.688485	1		OXA-334	-0.17214	0.622874	1	1		TEM-91	0.225	0.60874	1	1		tetB(48)	0.211289	0.544015	1	1		vanRN	-0.3371	0.482907	0.856314	1		mexQ	nan	nan	1	nan		norA	-0.204124	0.678827	1	1		vanRN	-0.3371	0.482907	0.856314	1		QnrB38	-0.176227	0.637519	1	1		OpmB	0.200839	0.617969	1	1
OXA-24	-0.229751	0.5082	0.925093	1		vatC	0.187044	0.672131	1	1		MCR-1	-0.181818	0.603035	1	1		catI	-0.2	0.566364	1	1		FosA7	0.238366	0.491816	0.902379	1		arr-8	-0.3	0.381327	0.688485	1		MCR-2	-0.168565	0.630254	1	1		TLA-1	0.225	0.60874	1	1		blaR1	-0.210152	0.54625	1	1		AAC(6')-33	0.277778	0.568308	0.856314	1		mexV	nan	nan	1	nan		OKP-B-1	-0.204124	0.678827	1	1		AAC(6')-33	0.277778	0.568308	0.856314	1		QnrB5	-0.176227	0.637519	1	1		patB	-0.200839	0.617969	1	1
PvrR	-0.229751	0.5082	0.925093	1		cmlA1	-0.177571	0.688188	1	1		mdtB	0.181818	0.603035	1	1		cdeA	-0.2	0.566364	1	1		dfrE	0.236364	0.495605	0.902379	1		determinant-of-bleomycin-resistance	-0.3	0.381327	0.688485	1		OXA-322	-0.167655	0.632138	1	1		APH(2'')-If	0.223607	0.611038	1	1		LCR-1	0.209836	0.546871	1	1		APH(3')-Ib	0.277778	0.568308	0.856314	1		mexW	nan	nan	1	nan		OXA-128	0.204124	0.678827	1	1		APH(3')-Ib	0.277778	0.568308	0.856314	1		TEM-166	-0.176227	0.637519	1	1		tetT	0.200839	0.617969	1	1
TLA-1	0.229353	0.508962	0.925093	1		cphA8	0.177571	0.688188	1	1		MvaT	-0.181818	0.603035	1	1		cepA-beta-lactamase	-0.2	0.566364	1	1		mdtB	0.236364	0.495605	0.902379	1		dfrF	0.3	0.381327	0.688485	1		vanE	-0.167655	0.632138	1	1		BahA	0.223607	0.611038	1	1		AAC(6')-Ib	0.209819	0.546906	1	1		APH(3')-VIa	0.277778	0.568308	0.856314	1		mexX	nan	nan	1	nan		OXA-134	0.204124	0.678827	1	1		APH(3')-VIa	0.277778	0.568308	0.856314	1		TEM-211	-0.176227	0.637519	1	1		vanO	-0.200839	0.617969	1	1
dfrA25	-0.228311	0.51096	0.925093	1		AAC(3)-Ia	0.171457	0.698598	1	1		tet44	0.181818	0.603035	1	1		CMY-108	-0.2	0.566364	1	1		mdtG	0.236364	0.495605	0.902379	1		ErmS	-0.3	0.381327	0.688485	1		efrA	0.163636	0.640477	1	1		CTX-M-78	0.223607	0.611038	1	1		adeJ	-0.209359	0.547811	1	1		cmlA4	0.277778	0.568308	0.856314	1		mexY	nan	nan	1	nan		OXA-224	-0.204124	0.678827	1	1		cmlA4	0.277778	0.568308	0.856314	1		vanB	0.176227	0.637519	1	1		APH(2'')-IVa	0.19886	0.62153	1	1
mdtB	-0.227791	0.511956	0.925093	1		AAC(3)-IIIc	0.171457	0.698598	1	1		OKP-B-12	0.175292	0.616389	1	1		CMY-14	-0.2	0.566364	1	1		mdtN	0.236364	0.495605	0.902379	1		golS	0.3	0.381327	0.688485	1		Klebsiella-pneumoniae-OmpK37	-0.163636	0.640477	1	1		MOX-1	0.223607	0.611038	1	1		cmlA5	0.209359	0.547811	1	1		dfrA1	0.277778	0.568308	0.856314	1		mfd	nan	nan	1	nan		OXA-278	0.204124	0.678827	1	1		dfrA1	0.277778	0.568308	0.856314	1		vanHB	-0.176227	0.637519	1	1		CTX-M-9	0.19886	0.62153	1	1
mtrE	0.227791	0.511956	0.925093	1		OXA-231	-0.171457	0.698598	1	1		vanYB	0.175292	0.616389	1	1		CMY-64	-0.2	0.566364	1	1		msrB	0.236364	0.495605	0.902379	1		IMP-15	-0.3	0.381327	0.688485	1		mdtL	0.163636	0.640477	1	1		OXA-424	0.223607	0.611038	1	1		mdtP	0.209359	0.547811	1	1		DHA-17	0.277778	0.568308	0.856314	1		mfpA	nan	nan	1	nan		OXA-426	-0.204124	0.678827	1	1		DHA-17	0.277778	0.568308	0.856314	1		vanYB	-0.176227	0.637519	1	1		aad(6)	-0.197479	0.624019	1	1
qacH	0.227791	0.511956	0.925093	1		arr-4	0.170783	0.699748	1	1		Vibrio-cholerae-OmpU	0.175292	0.616389	1	1		dfrA23	-0.2	0.566364	1	1		mtrR	0.236364	0.495605	0.902379	1		IMP-45	0.3	0.381327	0.688485	1		mefA	0.163636	0.640477	1	1		OXA-47	0.223607	0.611038	1	1		catB6	0.206593	0.55327	1	1		ErmA	0.277778	0.568308	0.856314	1		mgrB	nan	nan	1	nan		OXA-56	-0.204124	0.678827	1	1		ErmA	0.277778	0.568308	0.856314	1		vanZA	0.176227	0.637519	1	1		mexP	-0.196658	0.625499	1	1
cphA8	-0.226895	0.513678	0.925093	1		ErmT	-0.170783	0.699748	1	1		vanYG1	0.173489	0.620096	1	1		GES-9	-0.2	0.566364	1	1		qacH	-0.236364	0.495605	0.902379	1		IMP-5	-0.3	0.381327	0.688485	1		Mrx	0.163636	0.640477	1	1		vatH	0.223607	0.611038	1	1		AAC(6')-Ip	-0.204763	0.556893	1	1		fosA	0.277778	0.568308	0.856314	1		MIR-1	nan	nan	1	nan		OXA-63	0.204124	0.678827	1	1		fosA	0.277778	0.568308	0.856314	1		vanZF	0.176227	0.637519	1	1		AAC(6')-32	-0.193888	0.630505	1	1
TEM-159	0.225982	0.515435	0.925093	1		norB	-0.170783	0.699748	1	1		dfrA25	0.173121	0.620853	1	1		IMP-45	0.2	0.566364	1	1		lrfA	0.232347	0.50324	0.902379	1		JOHN-1-beta-lactamase	-0.3	0.381327	0.688485	1		Nocardia-rifampin-resistant-beta-subunit-of-RNA-polymerase-(rpoB2)	0.163636	0.640477	1	1		ACT-37	0.220947	0.615431	1	1		APH(9)-Ia	0.204707	0.557006	1	1		FosA3	0.277778	0.568308	0.856314	1		MIR-14	nan	nan	1	nan		OXY-3-1	-0.204124	0.678827	1	1		FosA3	0.277778	0.568308	0.856314	1		VIM-35	-0.176227	0.637519	1	1		OprZ	0.193888	0.630505	1	1
AAC(6')-Ib'	0.225293	0.516761	0.925093	1		AAC(6')-Ie-APH(2'')-Ia	-0.166667	0.706778	1	1		acrS	0.172727	0.621664	1	1		KPC-15	-0.2	0.566364	1	1		OXA-349	-0.231643	0.504583	0.902379	1		MCR-3	0.3	0.381327	0.688485	1		OXA-333	-0.163636	0.640477	1	1		FOX-1	0.220947	0.615431	1	1		efrB	-0.204707	0.557006	1	1		GES-18	0.277778	0.568308	0.856314	1		MIR-16	nan	nan	1	nan		PER-6	0.204124	0.678827	1	1		GES-18	0.277778	0.568308	0.856314	1		vgaB	-0.173621	0.642606	1	1		dfrE	0.19247	0.633071	1	1
dfrA5	-0.224575	0.518145	0.925093	1		aadA16	-0.166667	0.706778	1	1		mdsB	0.172727	0.621664	1	1		LlmA-23S-ribosomal-RNA-methyltransferase	-0.2	0.566364	1	1		OXY-4-1	0.231643	0.504583	0.902379	1		mexW	0.3	0.381327	0.688485	1		pmrF	0.163636	0.640477	1	1		tlrC	0.220947	0.615431	1	1		IMP-45	0.204707	0.557006	1	1		OXA-324	0.277778	0.568308	0.856314	1		MIR-17	nan	nan	1	nan		qepA	-0.204124	0.678827	1	1		OXA-324	0.277778	0.568308	0.856314	1		vanRO	-0.167702	0.654205	1	1		Escherichia-coli-rob	0.19247	0.633071	1	1
vanD	0.224575	0.518145	0.925093	1		adeJ	0.166667	0.706778	1	1		mdtG	0.172727	0.621664	1	1		LpeB	0.2	0.566364	1	1		ACT-22	0.231249	0.505336	0.902379	1		mphA	0.3	0.381327	0.688485	1		bcr-1	-0.162835	0.642144	1	1		aadA22	0.219578	0.617697	1	1		myrA	0.204707	0.557006	1	1		plasmid-encoded-cat-(pp-cat)	0.277778	0.568308	0.856314	1		MIR-3	nan	nan	1	nan		QnrB28	-0.204124	0.678827	1	1		plasmid-encoded-cat-(pp-cat)	0.277778	0.568308	0.856314	1		PDC-8	-0.166379	0.656806	1	1		macB	0.19247	0.633071	1	1
adeJ	0.223235	0.520732	0.925093	1		adeS	0.166667	0.706778	1	1		mtrR	0.172727	0.621664	1	1		MexA	-0.2	0.566364	1	1		MIR-1	-0.229228	0.509201	0.902379	1		myrA	0.3	0.381327	0.688485	1		CTX-M-6	-0.162089	0.643697	1	1		ANT(6)-Ia	-0.219578	0.617697	1	1		vanRC	0.204707	0.557006	1	1		ROB-1	0.277778	0.568308	0.856314	1		Moraxella-catarrhalis-M35	nan	nan	1	nan		QnrB31	-0.204124	0.678827	1	1		ROB-1	0.277778	0.568308	0.856314	1		catII	-0.165892	0.657763	1	1		novA	0.19247	0.633071	1	1
catQ	-0.223235	0.520732	0.925093	1		ceoB	0.166667	0.706778	1	1		tetB(46)	-0.172727	0.621664	1	1		MIR-14	-0.2	0.566364	1	1		Sed1-beta-lactamase	-0.229228	0.509201	0.902379	1		OprM	-0.3	0.381327	0.688485	1		vanXD	-0.161874	0.644144	1	1		ANT(6)-Ib	-0.219578	0.617697	1	1		ACT-22	-0.204146	0.558118	1	1		tet(33)	0.277778	0.568308	0.856314	1		MOX-1	nan	nan	1	nan		SFH-1	-0.204124	0.678827	1	1		tet(33)	0.277778	0.568308	0.856314	1		abeM	-0.165657	0.658227	1	1		Streptomyces-cinnamoneus-EF-Tu-mutants-conferring-resistance-to-elfamycin	0.19247	0.633071	1	1
OXA-333	0.223235	0.520732	0.925093	1		CfxA3	0.166667	0.706778	1	1		tetB(60)	-0.172727	0.621664	1	1		myrA	0.2	0.566364	1	1		cmlA1	0.227969	0.511615	0.902379	1		OXA-128	-0.3	0.381327	0.688485	1		cmlA1	0.158182	0.651848	1	1		emeA	-0.219578	0.617697	1	1		fosA	-0.204146	0.558118	1	1		vatA	0.277778	0.568308	0.856314	1		MOX-2	nan	nan	1	nan		TEM-105	-0.204124	0.678827	1	1		vatA	0.277778	0.568308	0.856314	1		arlR	-0.165657	0.658227	1	1		vanUG	0.19247	0.633071	1	1
CMY-19	0.220187	0.526635	0.925093	1		cpxA	0.166667	0.706778	1	1		vanO	0.172727	0.621664	1	1		oqxB	0.2	0.566364	1	1		QnrS5	0.227791	0.511956	0.902379	1		OXA-134	-0.3	0.381327	0.688485	1		OXA-142	-0.157938	0.652358	1	1		EreA2	0.219578	0.617697	1	1		dfrA17	0.201898	0.562584	1	1		abeS	0.27735	0.568937	0.856314	1		MOX-3	nan	nan	1	nan		TEM-183	-0.204124	0.678827	1	1		abeS	0.27735	0.568937	0.856314	1		class-A-Rhodobacter-capsulatus-beta-lactamase	0.165657	0.658227	1	1		mexV	0.189076	0.639227	1	1
FosA2	0.219162	0.528625	0.925093	1		CRP	0.166667	0.706778	1	1		Brucella-suis-mprF	0.168468	0.630456	1	1		OXA-163	-0.2	0.566364	1	1		adeG	-0.227273	0.512952	0.902379	1		OXA-63	-0.3	0.381327	0.688485	1		cphA4	0.15597	0.656479	1	1		Erm(35)	0.219578	0.617697	1	1		norB	0.201898	0.562584	1	1		ACT-37	0.27735	0.568937	0.856314	1		MOX-4	nan	nan	1	nan		vatD	0.204124	0.678827	1	1		ACT-37	0.27735	0.568937	0.856314	1		cmeB	-0.165657	0.658227	1	1		ACT-37	0.187918	0.64133	1	1
lmrD	-0.218679	0.529565	0.925093	1		dfrF	0.166667	0.706778	1	1		QnrVC6	0.167487	0.632486	1	1		OXA-174	-0.2	0.566364	1	1		OXA-209	-0.227273	0.512952	0.902379	1		PER-6	-0.3	0.381327	0.688485	1		CMY-4	0.154545	0.659465	1	1		ErmB	-0.219578	0.617697	1	1		CTX-M-83	0.20006	0.566246	1	1		APH(6)-Ic	0.27735	0.568937	0.856314	1		MOX-5	nan	nan	1	nan		ykkD	0.204124	0.678827	1	1		APH(6)-Ic	0.27735	0.568937	0.856314	1		emrY	0.165657	0.658227	1	1		Bifidobacteria-intrinsic-ileS-conferring-resistance-to-mupirocin	-0.184102	0.648277	1	1
mdtA	-0.218679	0.529565	0.925093	1		Klebsiella-pneumoniae-OmpK35	0.166667	0.706778	1	1		aadA4	-0.16401	0.639701	1	1		OXA-228	-0.2	0.566364	1	1		tet(41)	0.227273	0.512952	0.902379	1		vatD	-0.3	0.381327	0.688485	1		mphA	-0.154545	0.659465	1	1		mdtN	0.219578	0.617697	1	1		porin-OmpC	0.200054	0.566256	1	1		catB9	0.27735	0.568937	0.856314	1		MOX-6	nan	nan	1	nan		lrfA	-0.198206	0.687883	1	1		catB9	0.27735	0.568937	0.856314	1		mdtL	0.165657	0.658227	1	1		EreB	0.184102	0.648277	1	1
MexE	-0.218679	0.529565	0.925093	1		Klebsiella-pneumoniae-OmpK37	0.166667	0.706778	1	1		aadA	-0.163636	0.640477	1	1		OXA-246	-0.2	0.566364	1	1		vanRA	-0.227273	0.512952	0.902379	1		ykkD	-0.3	0.381327	0.688485	1		oprA	0.154545	0.659465	1	1		OXA-209	0.219578	0.617697	1	1		QnrS2	-0.200054	0.566256	1	1		cphA8	0.27735	0.568937	0.856314	1		MOX-7	nan	nan	1	nan		VEB-1a	0.197028	0.68969	1	1		cphA8	0.27735	0.568937	0.856314	1		MexF	-0.165657	0.658227	1	1		mefA	-0.184102	0.648277	1	1
OKP-B-11	0.216236	0.534325	0.925093	1		OXA-12	0.166667	0.706778	1	1		efrA	0.163636	0.640477	1	1		PmpM	0.2	0.566364	1	1		vanRE	-0.225467	0.516425	0.902379	1		EreB	0.290909	0.396838	0.710482	1		OXA-347	0.154545	0.659465	1	1		QnrVC5	0.219578	0.617697	1	1		blaF	-0.199375	0.567612	1	1		QnrVC7	0.27735	0.568937	0.856314	1		MOX-8	nan	nan	1	nan		VEB-9	0.197028	0.68969	1	1		QnrVC7	0.27735	0.568937	0.856314	1		OXA-129	-0.165657	0.658227	1	1		MexF	0.184102	0.648277	1	1
OXA-45	0.216236	0.534325	0.925093	1		pmrE	0.166667	0.706778	1	1		OXA-145	-0.163636	0.640477	1	1		rmtF	-0.2	0.566364	1	1		APH(2'')-If	0.221114	0.524837	0.902379	1		mexY	-0.290909	0.396838	0.710482	1		porin-OmpC	0.154545	0.659465	1	1		smeR	-0.219578	0.617697	1	1		ErmB	-0.195402	0.575562	1	1		GES-2	0.26968	0.580238	0.856314	1		MOX-9	nan	nan	1	nan		AQU-1	0.185312	0.707693	1	1		GES-2	0.26968	0.580238	0.856314	1		SAT-4	-0.165657	0.658227	1	1		OXA-210	0.184102	0.648277	1	1
DHA-17	-0.216113	0.534565	0.925093	1		Streptomyces-cinnamoneus-EF-Tu-mutants-conferring-resistance-to-elfamycin	0.166667	0.706778	1	1		OXA-3	-0.163636	0.640477	1	1		SHV-42	-0.2	0.566364	1	1		CTX-M-83	0.219296	0.528365	0.902379	1		vanUG	0.290909	0.396838	0.710482	1		tet(C)	-0.154545	0.659465	1	1		APH(3')-VIa	-0.207635	0.637544	1	1		mdsB	-0.195402	0.575562	1	1		adeI	-0.267261	0.583813	0.856314	1		mphA	nan	nan	1	nan		FOX-4	0.185312	0.707693	1	1		adeI	-0.267261	0.583813	0.856314	1		otr(A)	0.163623	0.662234	1	1		tet44	-0.184102	0.648277	1	1
dfrA12	-0.216097	0.534596	0.925093	1		tet(C)	0.166667	0.706778	1	1		pmrE	-0.163636	0.640477	1	1		TEM-201	-0.2	0.566364	1	1		aad(6)	-0.218679	0.529565	0.902379	1		vgaC	0.290909	0.396838	0.710482	1		tet36	0.154545	0.659465	1	1		cmlA4	-0.207635	0.637544	1	1		tet(33)	0.195328	0.575709	1	1		adeK	-0.267261	0.583813	0.856314	1		mphB	nan	nan	1	nan		KPC-17	0.185312	0.707693	1	1		adeK	-0.267261	0.583813	0.856314	1		MOX-5	-0.160007	0.669374	1	1		tetM	-0.184102	0.648277	1	1
emeA	0.216097	0.534596	0.925093	1		tet37	-0.166667	0.706778	1	1		tetM	0.163636	0.640477	1	1		tet(35)	0.2	0.566364	1	1		bcr-1	0.218664	0.529595	0.902379	1		LRA-10	0.287495	0.402736	0.718012	1		vanSN	-0.152554	0.663648	1	1		dfrC	0.207635	0.637544	1	1		CPS-1	-0.19527	0.575827	1	1		adeR	-0.267261	0.583813	0.856314	1		mphD	nan	nan	1	nan		OXA-397	0.185312	0.707693	1	1		adeR	-0.267261	0.583813	0.856314	1		APH(2'')-Ie	-0.158523	0.67231	1	1		AxyX	0.183945	0.648563	1	1
OprM	0.214124	0.538454	0.925093	1		ErmA	0.15587	0.725288	1	1		tetS	0.163636	0.640477	1	1		tet(L)	0.2	0.566364	1	1		mdtC	0.218182	0.530533	0.902379	1		CMY-71	0.287017	0.403566	0.718012	1		aadA4	0.150342	0.668302	1	1		OXA-324	-0.207635	0.637544	1	1		OXA-322	-0.19527	0.575827	1	1		Bifidobacteria-intrinsic-ileS-conferring-resistance-to-mupirocin	0.267261	0.583813	0.856314	1		mphG	nan	nan	1	nan		tet(43)	0.185312	0.707693	1	1		Bifidobacteria-intrinsic-ileS-conferring-resistance-to-mupirocin	0.267261	0.583813	0.856314	1		APH(3')-VIa	-0.158523	0.67231	1	1		OXA-1	-0.179178	0.657271	1	1
tolC	-0.214124	0.538454	0.925093	1		ROB-1	0.15587	0.725288	1	1		ErmQ	-0.163575	0.640605	1	1		vanXYN	-0.2	0.566364	1	1		tet(33)	-0.2181	0.530692	0.902379	1		OXA-198	0.287017	0.403566	0.718012	1		QnrS5	-0.150342	0.668302	1	1		OXA-50	0.207635	0.637544	1	1		vanRO	0.195238	0.57589	1	1		CARB-14	-0.267261	0.583813	0.856314	1		Mrx	nan	nan	1	nan		floR	-0.180187	0.715594	1	1		CARB-14	-0.267261	0.583813	0.856314	1		CPS-1	-0.158523	0.67231	1	1		VEB-6	-0.179178	0.657271	1	1
LRA-10	0.213629	0.539422	0.925093	1		dfrA12	0.155691	0.725595	1	1		CMY-48	0.162089	0.643697	1	1		CTX-M-78	0.196561	0.573237	1	1		TLA-3	-0.2181	0.530692	0.902379	1		ESP-1	-0.283798	0.409169	0.723588	1		vanG	-0.150342	0.668302	1	1		QnrA1	0.207635	0.637544	1	1		QnrD1	0.19518	0.576007	1	1		catB2	0.267261	0.583813	0.856314	1		msbA	nan	nan	1	nan		aad(6)	0.178571	0.718089	1	1		catB2	0.267261	0.583813	0.856314	1		vanHO	0.158523	0.67231	1	1		AAC(6')-Ib'	0.178738	0.658076	1	1
cmlA4	-0.211145	0.544296	0.925093	1		OKP-B-2	-0.152204	0.731596	1	1		vanSN	-0.162089	0.643697	1	1		adeR	-0.190909	0.584599	1	1		arr-1	0.214124	0.538454	0.902379	1		arr-3	-0.282539	0.41137	0.723588	1		ACT-22	-0.150312	0.668366	1	1		tet(33)	-0.207635	0.637544	1	1		vatA	0.193218	0.579947	1	1		catQ	0.267261	0.583813	0.856314	1		msrB	nan	nan	1	nan		aadA2	0.178571	0.718089	1	1		catQ	0.267261	0.583813	0.856314	1		QnrVC6	0.158256	0.672838	1	1		vatE	-0.178738	0.658076	1	1
OXY-4-1	0.211065	0.544454	0.925093	1		CMY-11	-0.146385	0.74163	1	1		vanXYG	0.162089	0.643697	1	1		MvaT	-0.190909	0.584599	1	1		arr-3	0.213143	0.540375	0.902379	1		CblA-1	-0.281818	0.412632	0.723588	1		CARB-2	0.148877	0.671389	1	1		vatA	-0.207635	0.637544	1	1		cmlA6	0.192311	0.581773	1	1		CfxA3	-0.267261	0.583813	0.856314	1		msrC	nan	nan	1	nan		adeH	-0.178571	0.718089	1	1		CfxA3	-0.267261	0.583813	0.856314	1		AAC(2')-Ic	0.157622	0.674095	1	1		MexD	-0.175734	0.663582	1	1
adeB	0.209568	0.5474	0.925093	1		dfrA15	-0.146385	0.74163	1	1		APH(2'')-IIa	-0.158618	0.650938	1	1		PmrC	0.190909	0.584599	1	1		smeA	0.213143	0.540375	0.902379	1		Pseudomonas-aeruginosa-soxR	0.281818	0.412632	0.723588	1		LRA-1	-0.147409	0.674488	1	1		arr-4	-0.2	0.650316	1	1		AAC(6')-Ib7	0.190749	0.584921	1	1		CfxA4	-0.267261	0.583813	0.856314	1		msrE	nan	nan	1	nan		baeR	-0.178571	0.718089	1	1		CfxA4	-0.267261	0.583813	0.856314	1		ACT-1	0.157622	0.674095	1	1		OXA-209	0.175734	0.663582	1	1
ANT(2'')-Ia	-0.209568	0.5474	0.925093	1		dfrA17	-0.146385	0.74163	1	1		MOX-3	0.157938	0.652358	1	1		smeR	0.190909	0.584599	1	1		AAC(6')-Ib10	0.209762	0.547018	0.902379	1		tet(E)	0.281818	0.412632	0.723588	1		mdsA	-0.146795	0.675786	1	1		cfrC	-0.2	0.650316	1	1		arnA	0.190749	0.584921	1	1		cmlA5	0.267261	0.583813	0.856314	1		mtrA	nan	nan	1	nan		emrA	-0.178571	0.718089	1	1		cmlA5	0.267261	0.583813	0.856314	1		SHV-64	0.157622	0.674095	1	1		Pseudomonas-aeruginosa-soxR	-0.175734	0.663582	1	1
baeR	-0.209568	0.5474	0.925093	1		VEB-6	-0.146385	0.74163	1	1		fosA	0.156093	0.656221	1	1		tetS	-0.190909	0.584599	1	1		LlmA-23S-ribosomal-RNA-methyltransferase	-0.209091	0.548339	0.902379	1		tetQ	0.281818	0.412632	0.723588	1		arnA	0.145455	0.67862	1	1		AAC(6')-Ib10	-0.195656	0.657611	1	1		mdtG	-0.190749	0.584921	1	1		Erm(35)	-0.267261	0.583813	0.856314	1		mtrC	nan	nan	1	nan		emrY	0.178571	0.718089	1	1		Erm(35)	-0.267261	0.583813	0.856314	1		VIM-23	0.157622	0.674095	1	1		vanRL	0.175734	0.663582	1	1
mdtC	-0.209568	0.5474	0.925093	1		cphA4	0.143715	0.746243	1	1		smeS	0.15597	0.656479	1	1		AAC(3)-IIa	0.190749	0.584921	1	1		MOX-6	-0.209091	0.548339	0.902379	1		tetW	0.281818	0.412632	0.723588	1		CfxA3	0.145455	0.67862	1	1		ACT-30	0.195656	0.657611	1	1		qacH	0.190749	0.584921	1	1		farA	-0.267261	0.583813	0.856314	1		mtrD	nan	nan	1	nan		ErmX	0.178571	0.718089	1	1		farA	-0.267261	0.583813	0.856314	1		efpA	0.15528	0.678741	1	1		APH(3')-Ib	-0.174173	0.666448	1	1
smeD	0.209568	0.5474	0.925093	1		aadA8	-0.142857	0.747727	1	1		MCR-3	0.154545	0.659465	1	1		CMY-11	-0.190693	0.585036	1	1		mphD	-0.209091	0.548339	0.902379	1		otr(A)	0.277582	0.420086	0.735151	1		lsaB	0.145455	0.67862	1	1		catB10	-0.195656	0.657611	1	1		ADC-2	-0.188095	0.590284	1	1		FosX	0.267261	0.583813	0.856314	1		mtrE	nan	nan	1	nan		Escherichia-coli-rob	0.178571	0.718089	1	1		FosX	0.267261	0.583813	0.856314	1		RbpA	0.153853	0.681576	1	1		Brucella-suis-mprF	0.174173	0.666448	1	1
smeR	-0.209568	0.5474	0.925093	1		acrD	0.142857	0.747727	1	1		OXA-74	-0.154545	0.659465	1	1		QnrD1	0.190693	0.585036	1	1		sdiA	0.209091	0.548339	0.902379	1		tetT	0.272727	0.428701	0.740045	1		AAC(6')-32	-0.14453	0.680577	1	1		CMY-105	0.195656	0.657611	1	1		ACT-12	0.186097	0.594333	1	1		GES-22	0.267261	0.583813	0.856314	1		mtrR	nan	nan	1	nan		LlmA-23S-ribosomal-RNA-methyltransferase	0.178571	0.718089	1	1		GES-22	0.267261	0.583813	0.856314	1		aadA22	0.153386	0.682504	1	1		dfrA1	-0.174173	0.666448	1	1
AQU-1	-0.205462	0.555509	0.925093	1		bacA	0.142857	0.747727	1	1		CARB-12	0.153661	0.661321	1	1		BEL-1	-0.188776	0.588907	1	1		APH(2'')-IIa	-0.208186	0.550123	0.902379	1		AIM-1	-0.272625	0.428884	0.740045	1		ANT(3'')-IIb	-0.14453	0.680577	1	1		QnrVC1	0.195656	0.657611	1	1		adeR	-0.186097	0.594333	1	1		lnuA	0.267261	0.583813	0.856314	1		MuxA	nan	nan	1	nan		mexQ	-0.178571	0.718089	1	1		lnuA	0.267261	0.583813	0.856314	1		ANT(3'')-IIc	-0.153386	0.682504	1	1		oleC	-0.170437	0.673318	1	1
Bifidobacteria-intrinsic-ileS-conferring-resistance-to-mupirocin	-0.205012	0.556401	0.925093	1		CfxA6	-0.142857	0.747727	1	1		CMY-93	-0.153661	0.661321	1	1		FosA6	0.186789	0.59293	1	1		cmlA6	0.208124	0.550247	0.902379	1		Moraxella-catarrhalis-M35	-0.272625	0.428884	0.740045	1		OXA-182	-0.14453	0.680577	1	1		mefB	0.19518	0.658411	1	1		pmrE	0.186097	0.594333	1	1		macA	0.267261	0.583813	0.856314	1		MuxB	nan	nan	1	nan		Pseudomonas-aeruginosa-CpxR	0.178571	0.718089	1	1		macA	0.267261	0.583813	0.856314	1		emrK	0.153386	0.682504	1	1		QnrVC6	-0.170437	0.673318	1	1
ErmB	-0.205012	0.556401	0.925093	1		dfrE	-0.142857	0.747727	1	1		tet(D)	0.153661	0.661321	1	1		EreA	0.181818	0.603035	1	1		FosA2	0.204707	0.557006	0.902379	1		AAC(3)-Ic	0.271717	0.430503	0.740045	1		OXA-371	-0.14453	0.680577	1	1		MexC	0.19518	0.658411	1	1		tetX	-0.186097	0.594333	1	1		MexF	0.267261	0.583813	0.856314	1		MuxC	nan	nan	1	nan		rosB	0.178571	0.718089	1	1		MexF	0.267261	0.583813	0.856314	1		mdtC	-0.153386	0.682504	1	1		GES-2	0.170227	0.673706	1	1
Escherichia-coli-CpxR	-0.205012	0.556401	0.925093	1		efrB	-0.142857	0.747727	1	1		MOX-4	-0.150312	0.668366	1	1		OpmH	0.181818	0.603035	1	1		OXA-50	0.20226	0.561863	0.902379	1		AAC(6')-29b	0.26968	0.434148	0.740045	1		BLA1	-0.143748	0.682235	1	1		MuxC	0.19518	0.658411	1	1		AAC(6')-30/AAC(6')-Ib'-fusion-protein	0.18419	0.598206	1	1		mexL	0.267261	0.583813	0.856314	1		MvaT	nan	nan	1	nan		TEM-17	0.178571	0.718089	1	1		mexL	0.267261	0.583813	0.856314	1		mdtE	0.153386	0.682504	1	1		TEM-91	0.170227	0.673706	1	1
efmA	0.202721	0.560946	0.925093	1		emrD	0.142857	0.747727	1	1		aadA25	0.148704	0.671754	1	1		OXA-347	-0.181818	0.603035	1	1		QnrA1	0.20226	0.561863	0.902379	1		CARB-9	0.26968	0.434148	0.740045	1		ACT-9	-0.143019	0.683779	1	1		pp-flo	0.19518	0.658411	1	1		APH(3')-IIa	0.183209	0.600201	1	1		mexW	0.267261	0.583813	0.856314	1		Mycobacterium-tuberculosis-intrinsic-murA-conferring-resistance-to-fosfomycin	nan	nan	1	nan		tet(C)	0.178571	0.718089	1	1		mexW	0.267261	0.583813	0.856314	1		mexQ	-0.153386	0.682504	1	1		acrS	-0.167365	0.678981	1	1
vatE	0.202304	0.561777	0.925093	1		emrR	0.142857	0.747727	1	1		AAC(6')-Ib'	0.146795	0.675786	1	1		QnrS4	0.181818	0.603035	1	1		dfrA12	-0.201843	0.562692	0.902379	1		clbA	-0.26968	0.434148	0.740045	1		CMY-38	0.138791	0.692762	1	1		OXA-198	0.18408	0.677145	1	1		mexV	0.183117	0.600389	1	1		mtrA	0.267261	0.583813	0.856314	1		myrA	nan	nan	1	nan		tet(G)	-0.178571	0.718089	1	1		mtrA	0.267261	0.583813	0.856314	1		mphG	-0.153386	0.682504	1	1		mdtE	-0.167365	0.678981	1	1
cmlA1	-0.20051	0.565347	0.925093	1		ErmX	-0.142857	0.747727	1	1		aadA16	-0.145455	0.67862	1	1		sul1	-0.181818	0.603035	1	1		OXA-212	-0.201843	0.562692	0.902379	1		dfrB6	0.26968	0.434148	0.740045	1		dfrA12	-0.13762	0.695254	1	1		vanRO	0.18408	0.677145	1	1		Escherichia-coli-acrA	0.181444	0.603797	1	1		mtrD	0.267261	0.583813	0.856314	1		NmcR	nan	nan	1	nan		tetB(P)	0.178571	0.718089	1	1		mtrD	0.267261	0.583813	0.856314	1		OpmH	-0.153386	0.682504	1	1		tet(L)	-0.167365	0.678981	1	1
aadA14	0.200456	0.565455	0.925093	1		Escherichia-coli-mdfA	0.142857	0.747727	1	1		catB3	-0.145455	0.67862	1	1		mphB	-0.181444	0.603797	1	1		OXA-119	0.200227	0.565911	0.902379	1		GES-18	0.26968	0.434148	0.740045	1		FosX	-0.13762	0.695254	1	1		OXA-349	-0.181956	0.680744	1	1		mdtK	-0.181444	0.603797	1	1		OpmH	0.267261	0.583813	0.856314	1		Nocardia-rifampin-resistant-beta-subunit-of-RNA-polymerase-(rpoB2)	nan	nan	1	nan		tetS	0.178571	0.718089	1	1		OpmH	0.267261	0.583813	0.856314	1		rphB	0.153386	0.682504	1	1		VEB-1	0.167365	0.678981	1	1
arr-8	-0.200456	0.565455	0.925093	1		kdpE	0.142857	0.747727	1	1		Escherichia-coli-emrE	-0.145455	0.67862	1	1		AAC(3)-IIIc	-0.179218	0.608344	1	1		vanSN	-0.200227	0.565911	0.902379	1		KPC-12	0.26968	0.434148	0.740045	1		adeN	-0.136364	0.697933	1	1		GES-16	0.175	0.692561	1	1		MuxC	-0.181444	0.603797	1	1		OXA-12	-0.267261	0.583813	0.856314	1		norA	nan	nan	1	nan		vanRC	0.178571	0.718089	1	1		OXA-12	-0.267261	0.583813	0.856314	1		sdiA	-0.153386	0.682504	1	1		oleB	-0.164059	0.685091	1	1
cat-TC	0.200456	0.565455	0.925093	1		Klebsiella-pneumoniae-acrA	0.142857	0.747727	1	1		MexC	0.145455	0.67862	1	1		FOX-4	-0.178997	0.608796	1	1		amrA	0.200055	0.566254	0.902379	1		mfpA	-0.26968	0.434148	0.740045	1		CblA-1	0.136364	0.697933	1	1		vanD	0.175	0.692561	1	1		CcrA-beta-lactamase	0.179527	0.607713	1	1		OXA-46	-0.267261	0.583813	0.856314	1		norB	nan	nan	1	nan		vanSD	-0.178571	0.718089	1	1		OXA-46	-0.267261	0.583813	0.856314	1		tet(E)	-0.153386	0.682504	1	1		vanSN	-0.161715	0.68943	1	1
catB7	0.200456	0.565455	0.925093	1		Klebsiella-pneumoniae-OmpK36	0.142857	0.747727	1	1		oqxB	0.145455	0.67862	1	1		cmlA4	-0.178445	0.609924	1	1		AAC(3)-IIIb	0.2	0.566364	0.902379	1		vanI	-0.26968	0.434148	0.740045	1		emrB	0.136364	0.697933	1	1		Bifidobacteria-intrinsic-ileS-conferring-resistance-to-mupirocin	-0.170783	0.699748	1	1		TEM-183	0.179417	0.607937	1	1		OXA-9	-0.267261	0.583813	0.856314	1		novA	nan	nan	1	nan		vanVB	0.178571	0.718089	1	1		OXA-9	-0.267261	0.583813	0.856314	1		VEB-7	0.153386	0.682504	1	1		msrC	0.161697	0.689464	1	1
ceoA	0.200456	0.565455	0.925093	1		lnuF	0.142857	0.747727	1	1		QnrVC5	0.145455	0.67862	1	1		ErmQ	0.178445	0.609924	1	1		aadA3	-0.2	0.566364	0.902379	1		vanXYE	-0.26968	0.434148	0.740045	1		ErmF	0.136364	0.697933	1	1		cat	-0.170783	0.699748	1	1		vanTG	-0.178571	0.609666	1	1		PmpM	0.267261	0.583813	0.856314	1		NPS-1	nan	nan	1	nan		vatB	0.178571	0.718089	1	1		PmpM	0.267261	0.583813	0.856314	1		KPC-17	-0.151926	0.685408	1	1		dfrC	0.160422	0.691827	1	1
CTX-M-68	0.200456	0.565455	0.925093	1		MCR-3	-0.142857	0.747727	1	1		tet(E)	-0.145455	0.67862	1	1		CARB-2	0.176792	0.613311	1	1		ANT(6)-Ib	-0.2	0.566364	0.902379	1		TLA-2	0.266066	0.440647	0.749626	1		Escherichia-coli-acrA	0.136364	0.697933	1	1		efrA	-0.170783	0.699748	1	1		catP	0.177195	0.612485	1	1		Streptomyces-rishiriensis-parY-mutant-conferring-resistance-to-aminocoumarin	0.267261	0.583813	0.856314	1		OCH-8	nan	nan	1	nan		VEB-7	0.178571	0.718089	1	1		Streptomyces-rishiriensis-parY-mutant-conferring-resistance-to-aminocoumarin	0.267261	0.583813	0.856314	1		AAC(6')-Ib10	-0.150533	0.688183	1	1		OXA-50	0.160422	0.691827	1	1
determinant-of-bleomycin-resistance	-0.200456	0.565455	0.925093	1		mdtB	-0.142857	0.747727	1	1		vanRA	0.145455	0.67862	1	1		abcA	0.175292	0.616389	1	1		BlaB-beta-lactamase	0.2	0.566364	0.902379	1		mexN	-0.263636	0.44504	0.754095	1		MexC	0.136364	0.697933	1	1		evgS	-0.170783	0.699748	1	1		ACT-30	-0.174559	0.617894	1	1		tetA(P)	-0.267261	0.583813	0.856314	1		OKP-A-1	nan	nan	1	nan		APH(2'')-If	-0.178174	0.718703	1	1		tetA(P)	-0.267261	0.583813	0.856314	1		floR	-0.147699	0.693837	1	1		QnrA1	0.160422	0.691827	1	1
ErmS	-0.200456	0.565455	0.925093	1		mdtC	-0.142857	0.747727	1	1		lsaC	-0.144225	0.681223	1	1		ACT-17	-0.175292	0.616389	1	1		catI	0.2	0.566364	0.902379	1		mfd	0.263636	0.44504	0.754095	1		mtrR	-0.136364	0.697933	1	1		gadW	-0.170783	0.699748	1	1		GES-2	0.173726	0.619608	1	1		tetT	-0.267261	0.583813	0.856314	1		OKP-A-16	nan	nan	1	nan		vatH	-0.178174	0.718703	1	1		tetT	-0.267261	0.583813	0.856314	1		mexV	-0.142857	0.703524	1	1		AAC(6')-Ib7	-0.158997	0.694471	1	1
Escherichia-coli-MipA	-0.200456	0.565455	0.925093	1		mexK	0.142857	0.747727	1	1		catB2	-0.14123	0.687575	1	1		CARB-16	-0.175292	0.616389	1	1		cdeA	0.2	0.566364	0.902379	1		aadA17	0.254545	0.461641	0.774542	1		OXA-209	0.136364	0.697933	1	1		lnuD	-0.170783	0.699748	1	1		OXA-198	0.172532	0.622066	1	1		AAC(6')-31	-0.254588	0.602628	0.856314	1		OKP-A-8	nan	nan	1	nan		CARB-2	0.177325	0.720015	1	1		AAC(6')-31	-0.254588	0.602628	0.856314	1		AAC(6')-IId	0.141115	0.707019	1	1		MCR-1	-0.158997	0.694471	1	1
IMP-15	-0.200456	0.565455	0.925093	1		OXA-20	-0.142857	0.747727	1	1		cmlA1	0.139573	0.691098	1	1		fexA	0.175292	0.616389	1	1		CfxA2	0.2	0.566364	0.902379	1		ErmF	0.254545	0.461641	0.774542	1		patB	0.136364	0.697933	1	1		lnuF	0.170783	0.699748	1	1		CTX-M-95	0.172516	0.622098	1	1		AAC(6')-34	-0.254588	0.602628	0.856314	1		OKP-A-9	nan	nan	1	nan		CMY-38	0.177325	0.720015	1	1		AAC(6')-34	-0.254588	0.602628	0.856314	1		aadA13	-0.141115	0.707019	1	1		OXA-145	0.158997	0.694471	1	1
IMP-5	-0.200456	0.565455	0.925093	1		OXA-209	0.142857	0.747727	1	1		catB8	-0.136364	0.697933	1	1		otrC	0.175292	0.616389	1	1		CMY-108	0.2	0.566364	0.902379	1		mefB	0.254545	0.461641	0.774542	1		Pseudomonas-aeruginosa-soxR	0.136364	0.697933	1	1		MCR-1	-0.170783	0.699748	1	1		OXA-256	0.172516	0.622098	1	1		AAC(6')-Iaf	-0.254588	0.602628	0.856314	1		OKP-B-1	nan	nan	1	nan		QnrVC3	0.177325	0.720015	1	1		AAC(6')-Iaf	-0.254588	0.602628	0.856314	1		Bifidobacteria-intrinsic-ileS-conferring-resistance-to-mupirocin	0.141115	0.707019	1	1		QnrS5	0.158997	0.694471	1	1
JOHN-1-beta-lactamase	-0.200456	0.565455	0.925093	1		qacH	0.142857	0.747727	1	1		Klebsiella-pneumoniae-OmpK35	0.136364	0.697933	1	1		ErmT	0.174319	0.618388	1	1		CMY-14	0.2	0.566364	0.902379	1		mtrR	0.254545	0.461641	0.774542	1		vanRD	0.136364	0.697933	1	1		MexD	0.170783	0.699748	1	1		Streptococcus-agalactiae-mprF	0.172516	0.622098	1	1		AAC(6')-Ic	-0.254588	0.602628	0.856314	1		OKP-B-11	nan	nan	1	nan		AAC(6')-IIa	0.162169	0.743497	1	1		AAC(6')-Ic	-0.254588	0.602628	0.856314	1		CMY-98	-0.141115	0.707019	1	1		tetA(48)	0.158997	0.694471	1	1
OXA-128	-0.200456	0.565455	0.925093	1		Serratia-marcescens-Omp1	0.142857	0.747727	1	1		mtrE	-0.136364	0.697933	1	1		AAC(6')-32	-0.173436	0.620204	1	1		CMY-16	-0.2	0.566364	0.902379	1		patB	0.254545	0.461641	0.774542	1		CAU-1-beta-lactamase	0.13484	0.701184	1	1		mtrA	0.170783	0.699748	1	1		vanF	0.172516	0.622098	1	1		AAC(6')-Ii	-0.254588	0.602628	0.856314	1		OKP-B-12	nan	nan	1	nan		hp1181	-0.162169	0.743497	1	1		AAC(6')-Ii	-0.254588	0.602628	0.856314	1		H-NS	-0.141115	0.707019	1	1		adeI	0.150629	0.710047	1	1
OXA-134	-0.200456	0.565455	0.925093	1		smeF	0.142857	0.747727	1	1		OprM	-0.136364	0.697933	1	1		catB3	-0.172727	0.621664	1	1		CMY-64	0.2	0.566364	0.902379	1		CARB-12	0.252798	0.464863	0.778417	1		lnuE	0.13484	0.701184	1	1		OXA-3	0.170783	0.699748	1	1		vanYB	0.172516	0.622098	1	1		aadA14	-0.254588	0.602628	0.856314	1		OKP-B-13	nan	nan	1	nan		OXA-212	-0.162169	0.743497	1	1		aadA14	-0.254588	0.602628	0.856314	1		mefC	-0.141115	0.707019	1	1		CfxA4	0.150629	0.710047	1	1
OXA-192	0.200456	0.565455	0.925093	1		tet44	-0.142857	0.747727	1	1		OXA-205	0.136364	0.697933	1	1		mfd	0.172727	0.621664	1	1		dfrA16	-0.2	0.566364	0.902379	1		catQ	0.245455	0.478499	0.796565	1		OXY-1-1	-0.13484	0.701184	1	1		Pseudomonas-aeruginosa-CpxR	0.170783	0.699748	1	1		Enterobacter-cloacae-rob	-0.17214	0.622874	1	1		abcA	-0.254588	0.602628	0.856314	1		OKP-B-2	nan	nan	1	nan		ACT-30	0.157622	0.750565	1	1		abcA	-0.254588	0.602628	0.856314	1		OprN	-0.141115	0.707019	1	1		ErmX	0.150629	0.710047	1	1
OXA-230	0.200456	0.565455	0.925093	1		tetX	0.142857	0.747727	1	1		SAT-4	0.136364	0.697933	1	1		MuxB	-0.172727	0.621664	1	1		dfrA23	0.2	0.566364	0.902379	1		OprN	-0.245455	0.478499	0.796565	1		AAC(6')-IIa	0.132119	0.707002	1	1		tet(39)	0.170783	0.699748	1	1		mexK	-0.17214	0.622874	1	1		ACT-10	-0.254588	0.602628	0.856314	1		OKP-B-7	nan	nan	1	nan		CTX-M-83	0.157622	0.750565	1	1		ACT-10	-0.254588	0.602628	0.856314	1		oqxA	-0.141115	0.707019	1	1		MOX-2	0.150629	0.710047	1	1
OXA-355	0.200456	0.565455	0.925093	1		TriC	0.142857	0.747727	1	1		vanRC	0.136364	0.697933	1	1		OXA-12	-0.172727	0.621664	1	1		FOX-5	-0.2	0.566364	0.902379	1		OXA-209	0.245455	0.478499	0.796565	1		lrfA	0.132119	0.707002	1	1		vanRC	0.170783	0.699748	1	1		catB2	0.170201	0.626874	1	1		ACT-13	-0.254588	0.602628	0.856314	1		OKP-B-9	nan	nan	1	nan		otr(A)	0.157622	0.750565	1	1		ACT-13	-0.254588	0.602628	0.856314	1		OXA-209	0.141115	0.707019	1	1		msrB	0.150629	0.710047	1	1
OXA-63	-0.200456	0.565455	0.925093	1		vanSC	-0.142857	0.747727	1	1		abcA	0.13484	0.701184	1	1		OXA-20	-0.172727	0.621664	1	1		FOX-9	-0.2	0.566364	0.902379	1		mgrB	0.242884	0.483311	0.800432	1		mexV	0.128446	0.714874	1	1		cmlA1	-0.168959	0.70286	1	1		AAC(6')-Ib8	-0.167487	0.632486	1	1		ACT-17	-0.254588	0.602628	0.856314	1		oleB	nan	nan	1	nan		OXA-4	-0.157622	0.750565	1	1		ACT-17	-0.254588	0.602628	0.856314	1		TriC	-0.141115	0.707019	1	1		OprN	-0.150629	0.710047	1	1
PER-6	-0.200456	0.565455	0.925093	1		CARB-12	0.13952	0.753502	1	1		mexX	-0.13484	0.701184	1	1		AAC(6')-Ib10	0.171623	0.623939	1	1		GES-9	0.2	0.566364	0.902379	1		CMY-19	-0.242811	0.483447	0.800432	1		aadA22	0.127273	0.717394	1	1		cphA8	-0.168959	0.70286	1	1		adeN	-0.167487	0.632486	1	1		ACT-2	-0.254588	0.602628	0.856314	1		oleC	nan	nan	1	nan		QepA2	-0.157622	0.750565	1	1		ACT-2	-0.254588	0.602628	0.856314	1		EBR-1-beta-lactamase	-0.138244	0.712787	1	1		pp-flo	-0.150629	0.710047	1	1
tetT	0.200456	0.565455	0.925093	1		vanSN	-0.13952	0.753502	1	1		otrC	0.13484	0.701184	1	1		QnrB23	-0.168468	0.630456	1	1		KPC-15	0.2	0.566364	0.902379	1		FosA4	0.242712	0.483633	0.800432	1		acrE	0.127273	0.717394	1	1		Erm(33)	-0.168959	0.70286	1	1		tolC	-0.167487	0.632486	1	1		ACT-29	-0.254588	0.602628	0.856314	1		oleD	nan	nan	1	nan		CMY-1	-0.14825	0.765168	1	1		ACT-29	-0.254588	0.602628	0.856314	1		Moraxella-catarrhalis-M35	-0.137443	0.714398	1	1		qacH	-0.150629	0.710047	1	1
vanB	0.200456	0.565455	0.925093	1		AAC(3)-Ib	0.136386	0.758934	1	1		vanTC	-0.13484	0.701184	1	1		OXA-99	0.167655	0.632138	1	1		MCR-1	-0.2	0.566364	0.902379	1		OXY-4-1	-0.242172	0.484646	0.800557	1		adeK	-0.127273	0.717394	1	1		OXA-257	-0.168959	0.70286	1	1		bcr-1	-0.166667	0.634186	1	1		APH(2'')-Ig	-0.254588	0.602628	0.856314	1		opcM	nan	nan	1	nan		CTX-M-6	-0.14825	0.765168	1	1		APH(2'')-Ig	-0.254588	0.602628	0.856314	1		OXA-1	-0.132935	0.723483	1	1		QnrS2	0.150629	0.710047	1	1
vanRA	-0.200456	0.565455	0.925093	1		dfrA10	0.136386	0.758934	1	1		CMY-38	0.133834	0.703333	1	1		vanE	-0.167655	0.632138	1	1		mexQ	-0.2	0.566364	0.902379	1		vanSC	0.241458	0.485988	0.801223	1		cmeB	-0.127273	0.717394	1	1		ANT(3'')-IIb	-0.167705	0.705003	1	1		adeL	-0.165903	0.635769	1	1		APH(3')-IIb	-0.254588	0.602628	0.856314	1		OpmB	nan	nan	1	nan		dfrA17	-0.14825	0.765168	1	1		APH(3')-IIb	-0.254588	0.602628	0.856314	1		lnuG	-0.131352	0.726681	1	1		VEB-7	-0.150629	0.710047	1	1
vanZA	0.200456	0.565455	0.925093	1		mgrB	0.136386	0.758934	1	1		AQU-1	-0.133485	0.70408	1	1		aadA2	0.163636	0.640477	1	1		MIR-14	0.2	0.566364	0.902379	1		CMY-11	0.238366	0.491816	0.80927	1		CRP	0.127273	0.717394	1	1		arr-3	-0.167705	0.705003	1	1		cml	0.165616	0.636365	1	1		arr-8	-0.254588	0.602628	0.856314	1		opmD	nan	nan	1	nan		ESP-1	0.14825	0.765168	1	1		arr-8	-0.254588	0.602628	0.856314	1		opcM	0.131352	0.726681	1	1		AAC(3)-Ib/AAC(6')-Ib''	0.146672	0.717441	1	1
vanZF	0.200456	0.565455	0.925093	1		OXA-236	0.136386	0.758934	1	1		ANT(3'')-IIb	-0.132968	0.705185	1	1		adeI	0.163636	0.640477	1	1		MOX-2	-0.2	0.566364	0.902379	1		cepA-beta-lactamase	0.236364	0.495605	0.810817	1		Escherichia-coli-LamB	0.127273	0.717394	1	1		OXA-182	-0.167705	0.705003	1	1		AAC(3)-Ib/AAC(6')-Ib''	0.164888	0.637877	1	1		BEL-1	-0.254588	0.602628	0.856314	1		OpmH	nan	nan	1	nan		Moraxella-catarrhalis-M35	-0.14825	0.765168	1	1		BEL-1	-0.254588	0.602628	0.856314	1		OXA-146	-0.131352	0.726681	1	1		AAC(6')-Ib	-0.146672	0.717441	1	1
vatD	-0.200456	0.565455	0.925093	1		AAC(6')-IIa	-0.131739	0.767002	1	1		OXA-182	-0.132968	0.705185	1	1		adeK	0.163636	0.640477	1	1		MOX-8	-0.2	0.566364	0.902379	1		MCR-1	-0.236364	0.495605	0.810817	1		evgA	0.127273	0.717394	1	1		OXA-371	-0.167705	0.705003	1	1		Burkholderia-pseudomallei-Omp38	-0.164286	0.639127	1	1		Bla2	-0.254588	0.602628	0.856314	1		oprA	nan	nan	1	nan		OXA-142	-0.14825	0.765168	1	1		Bla2	-0.254588	0.602628	0.856314	1		SAT-1	0.131352	0.726681	1	1		GES-16	-0.144693	0.721146	1	1
ykkD	-0.200456	0.565455	0.925093	1		aadA6	0.126837	0.775529	1	1		OXA-371	-0.132968	0.705185	1	1		cmeB	-0.163636	0.640477	1	1		OXA-163	0.2	0.566364	0.902379	1		Streptomyces-rishiriensis-parY-mutant-conferring-resistance-to-aminocoumarin	0.236364	0.495605	0.810817	1		H-NS	0.127273	0.717394	1	1		OXA-99	-0.167705	0.705003	1	1		OXA-5	-0.162835	0.642144	1	1		CARB-16	-0.254588	0.602628	0.856314	1		OprJ	nan	nan	1	nan		OXY-4-1	-0.14825	0.765168	1	1		CARB-16	-0.254588	0.602628	0.856314	1		vanYM	0.131352	0.726681	1	1		sul3	-0.144693	0.721146	1	1
AAC(6')-Iad	-0.198725	0.56891	0.927241	1		mexV	-0.121988	0.783979	1	1		adeG	0.127273	0.717394	1	1		mexL	0.163636	0.640477	1	1		OXA-174	0.2	0.566364	0.902379	1		FOX-4	-0.231643	0.504583	0.823423	1		mdtB	0.127273	0.717394	1	1		tet(H)	-0.167705	0.705003	1	1		aadA6/aadA10	0.15964	0.648803	1	1		cat-TC	-0.254588	0.602628	0.856314	1		OprM	nan	nan	1	nan		tet(30)	-0.14825	0.765168	1	1		cat-TC	-0.254588	0.602628	0.856314	1		tet(33)	0.131332	0.726722	1	1		CARB-2	-0.144216	0.722038	1	1
imiS	-0.198179	0.570001	0.927241	1		TLA-2	0.121988	0.783979	1	1		emrR	0.127273	0.717394	1	1		MOX-2	-0.163636	0.640477	1	1		OXA-18	-0.2	0.566364	0.902379	1		fexA	0.229228	0.509201	0.823423	1		mdtP	0.127273	0.717394	1	1		AAC(2')-Ic	0.159719	0.718677	1	1		ACT-28	-0.158715	0.650735	1	1		catB7	-0.254588	0.602628	0.856314	1		OprN	nan	nan	1	nan		tetA(60)	-0.14825	0.765168	1	1		catB7	-0.254588	0.602628	0.856314	1		arr-1	-0.129236	0.730959	1	1		QepA2	0.144216	0.722038	1	1
CMY-4	-0.1959	0.574562	0.927241	1		GES-16	0.119763	0.787861	1	1		Escherichia-coli-CpxR	0.127273	0.717394	1	1		cfrC	0.163575	0.640605	1	1		OXA-228	0.2	0.566364	0.902379	1		OXA-256	-0.229228	0.509201	0.823423	1		AQU-1	0.12395	0.724541	1	1		APH(2'')-IVa	0.159719	0.718677	1	1		OXA-24	-0.158715	0.650735	1	1		ceoA	-0.254588	0.602628	0.856314	1		OprZ	nan	nan	1	nan		CTX-M-107	0.14415	0.77157	1	1		ceoA	-0.254588	0.602628	0.856314	1		vanG	-0.129236	0.730959	1	1		MexA	0.142261	0.725704	1	1
sav1866	0.1959	0.574562	0.927241	1		abeM	-0.119048	0.78911	1	1		farB	0.127273	0.717394	1	1		FosA7	-0.162089	0.643697	1	1		OXA-246	0.2	0.566364	0.902379	1		Streptococcus-agalactiae-mprF	-0.229228	0.509201	0.823423	1		dfrA5	-0.12395	0.724541	1	1		CTX-M-9	0.159719	0.718677	1	1		OXA-50	-0.158715	0.650735	1	1		clbB	-0.254588	0.602628	0.856314	1		oqxA	nan	nan	1	nan		tet(A)	0.14415	0.77157	1	1		clbB	-0.254588	0.602628	0.856314	1		cepA-beta-lactamase	-0.128844	0.731753	1	1		mexJ	0.142261	0.725704	1	1
cipA	0.194112	0.57815	0.927241	1		ANT(2'')-Ia	-0.119048	0.78911	1	1		golS	0.127273	0.717394	1	1		dfrB2	-0.158618	0.650938	1	1		OXA-333	-0.2	0.566364	0.902379	1		ACT-9	0.228831	0.509961	0.823423	1		AAC(6')-29b	0.121356	0.730135	1	1		SHV-64	0.159719	0.718677	1	1		qacB	-0.158715	0.650735	1	1		cmlA6	-0.254588	0.602628	0.856314	1		oqxB	nan	nan	1	nan		vanRN	-0.14415	0.77157	1	1		cmlA6	-0.254588	0.602628	0.856314	1		Escherichia-coli-acrA	0.128844	0.731753	1	1		mtrE	0.142261	0.725704	1	1
adeF	0.191781	0.582841	0.927241	1		ANT(3'')-IIc	0.119048	0.78911	1	1		mphD	-0.127273	0.717394	1	1		AAC(6')-Ib11	0.158182	0.651848	1	1		QnrC	-0.2	0.566364	0.902379	1		APH(2'')-IIa	0.228014	0.511529	0.823423	1		CARB-9	0.121356	0.730135	1	1		VIM-23	0.159719	0.718677	1	1		QnrA1	-0.158715	0.650735	1	1		CMY-104	-0.254588	0.602628	0.856314	1		otr(A)	nan	nan	1	nan		AAC(6')-IId	0.142857	0.77359	1	1		CMY-104	-0.254588	0.602628	0.856314	1		Escherichia-coli-rob	0.128844	0.731753	1	1		OpmH	0.142261	0.725704	1	1
mexJ	-0.191344	0.583721	0.927241	1		arlR	0.119048	0.78911	1	1		msrE	-0.127273	0.717394	1	1		dfrA22	-0.157938	0.652358	1	1		rmtF	0.2	0.566364	0.902379	1		APH(3')-Ia	0.227273	0.512952	0.823423	1		dfrB6	0.121356	0.730135	1	1		Burkholderia-pseudomallei-Omp38	-0.159536	0.718991	1	1		AxyY	-0.158182	0.651848	1	1		CMY-115	-0.254588	0.602628	0.856314	1		otrC	nan	nan	1	nan		aadA	-0.142857	0.77359	1	1		CMY-115	-0.254588	0.602628	0.856314	1		mexI	0.128844	0.731753	1	1		OXA-129	-0.142261	0.725704	1	1
mphA	0.191344	0.583721	0.927241	1		arr-2	0.119048	0.78911	1	1		mtrD	-0.127273	0.717394	1	1		AAC(3)-Ib	-0.156093	0.656221	1	1		SHV-42	0.2	0.566364	0.902379	1		OpmH	0.227273	0.512952	0.823423	1		FosA4	-0.121356	0.730135	1	1		mexV	0.159536	0.718991	1	1		vanRG	0.158182	0.651848	1	1		CMY-56	-0.254588	0.602628	0.856314	1		OXA-1	nan	nan	1	nan		aadA7	0.142857	0.77359	1	1		CMY-56	-0.254588	0.602628	0.856314	1		Nocardia-rifampin-resistant-beta-subunit-of-RNA-polymerase-(rpoB2)	0.128844	0.731753	1	1		vatB	-0.142261	0.725704	1	1
msbA	-0.191344	0.583721	0.927241	1		baeS	0.119048	0.78911	1	1		vatB	-0.127273	0.717394	1	1		OXA-181	0.156093	0.656221	1	1		TEM-201	0.2	0.566364	0.902379	1		OXA-46	-0.227273	0.512952	0.823423	1		KPC-12	0.121356	0.730135	1	1		QepA2	0.155963	0.725129	1	1		APH(6)-Ic	0.157277	0.653741	1	1		cphA2	-0.254588	0.602628	0.856314	1		OXA-11	nan	nan	1	nan		acrB	0.142857	0.77359	1	1		cphA2	-0.254588	0.602628	0.856314	1		OXA-74	-0.128844	0.731753	1	1		PER-5	0.139202	0.731447	1	1
vanSD	0.191344	0.583721	0.927241	1		MCR-1	0.119048	0.78911	1	1		blaF	-0.126351	0.719375	1	1		OXA-236	-0.156093	0.656221	1	1		tet(38)	-0.2	0.566364	0.902379	1		smeF	-0.227273	0.512952	0.823423	1		dfrB2	-0.118964	0.735302	1	1		aadA6/aadA10	-0.15	0.735393	1	1		vanRN	0.154945	0.658627	1	1		cphA6	-0.254588	0.602628	0.856314	1		OXA-114a	nan	nan	1	nan		ANT(3'')-IIc	-0.142857	0.77359	1	1		cphA6	-0.254588	0.602628	0.856314	1		tetB(60)	0.128844	0.731753	1	1		AAC(2')-Ic	0.137505	0.734637	1	1
tlrC	-0.191273	0.583866	0.927241	1		mdtH	0.119048	0.78911	1	1		catB10	-0.12392	0.724605	1	1		mefE	0.154545	0.659465	1	1		tet(Y)	-0.2	0.566364	0.902379	1		vanRC	0.218182	0.530533	0.842639	1		CTX-M-107	0.118451	0.73641	1	1		dfrA17	0.15	0.735393	1	1		Erm(33)	-0.154741	0.659056	1	1		CTX-M-132	-0.254588	0.602628	0.856314	1		OXA-118	nan	nan	1	nan		arr-1	-0.142857	0.77359	1	1		CTX-M-132	-0.254588	0.602628	0.856314	1		tolC	0.128844	0.731753	1	1		AAC(6')-Ia	-0.137505	0.734637	1	1
msrC	0.191127	0.584159	0.927241	1		mefC	-0.119048	0.78911	1	1		MCR-2	0.123007	0.726573	1	1		OXA-31	-0.154545	0.659465	1	1		tetA(46)	-0.2	0.566364	0.902379	1		catB9	0.2181	0.530692	0.842639	1		aadA	-0.118182	0.736993	1	1		lsaC	0.15	0.735393	1	1		cmeB	0.15353	0.661597	1	1		CTX-M-26	-0.254588	0.602628	0.856314	1		OXA-119	nan	nan	1	nan		AxyY	-0.142857	0.77359	1	1		CTX-M-26	-0.254588	0.602628	0.856314	1		vanRC	-0.128844	0.731753	1	1		AAC(6')-Iih	-0.137505	0.734637	1	1
APH(3')-VI	-0.189958	0.586517	0.927241	1		oqxA	0.119048	0.78911	1	1		ACT-17	0.121356	0.730135	1	1		tet36	-0.154545	0.659465	1	1		vanHD	-0.2	0.566364	0.902379	1		DHA-16	-0.215744	0.535286	0.842639	1		AxyY	-0.118182	0.736993	1	1		ADC-2	-0.147264	0.740112	1	1		dfrA14	0.15353	0.661597	1	1		CTX-M-40	-0.254588	0.602628	0.856314	1		OXA-12	nan	nan	1	nan		efrA	0.142857	0.77359	1	1		CTX-M-40	-0.254588	0.602628	0.856314	1		vanSC	-0.128844	0.731753	1	1		AAC(6')-Ir	-0.137505	0.734637	1	1
Brucella-suis-mprF	0.189958	0.586517	0.927241	1		patA	0.119048	0.78911	1	1		mfpA	-0.121356	0.730135	1	1		tetA(46)	0.154545	0.659465	1	1		vanXYN	0.2	0.566364	0.902379	1		Erm(47)	-0.215744	0.535286	0.842639	1		bacA	0.118182	0.736993	1	1		tet(A)	0.147264	0.740112	1	1		dfrE	0.15353	0.661597	1	1		CTX-M-68	-0.254588	0.602628	0.856314	1		OXA-128	nan	nan	1	nan		Escherichia-coli-CpxR	-0.142857	0.77359	1	1		CTX-M-68	-0.254588	0.602628	0.856314	1		yojI	0.128844	0.731753	1	1		AAC(6')-Isa	-0.137505	0.734637	1	1
OXA-130	0.189206	0.588037	0.927241	1		smeR	-0.119048	0.78911	1	1		OXA-257	0.118964	0.735302	1	1		tetB(P)	-0.154545	0.659465	1	1		ANT(3'')-IIb	-0.196561	0.573237	0.906564	1		TLA-1	-0.209762	0.547018	0.842639	1		mdtK	0.118182	0.736993	1	1		aadA8	0.146385	0.74163	1	1		CfxA5	0.151549	0.665762	1	1		CTX-M-95	-0.254588	0.602628	0.856314	1		OXA-129	nan	nan	1	nan		mdsB	-0.142857	0.77359	1	1		CTX-M-95	-0.254588	0.602628	0.856314	1		dfrC	-0.128328	0.732797	1	1		aadA3	0.137505	0.734637	1	1
vatC	0.189206	0.588037	0.927241	1		tet36	0.119048	0.78911	1	1		catQ	-0.118182	0.736993	1	1		ACT-4	-0.153661	0.661321	1	1		CMY-19	-0.196561	0.573237	0.906564	1		adeF	-0.209568	0.5474	0.842639	1		MexB	-0.118182	0.736993	1	1		adeI	-0.146385	0.74163	1	1		VEB-3	-0.151265	0.66636	1	1		determinant-of-bleomycin-resistance	-0.254588	0.602628	0.856314	1		OXA-130	nan	nan	1	nan		mdtN	0.142857	0.77359	1	1		determinant-of-bleomycin-resistance	-0.254588	0.602628	0.856314	1		AQU-1	0.126605	0.736288	1	1		CARB-22	-0.137505	0.734637	1	1
adeC	0.188853	0.588752	0.927241	1		vatB	0.119048	0.78911	1	1		CfxA4	0.118182	0.736993	1	1		QnrVC3	0.148877	0.671389	1	1		OXA-182	-0.196561	0.573237	0.906564	1		mefA	0.209091	0.548339	0.842639	1		MOX-2	0.118182	0.736993	1	1		ANT(2'')-Ia	-0.146385	0.74163	1	1		vanC	0.15089	0.667148	1	1		dfrA19	-0.254588	0.602628	0.856314	1		OXA-134	nan	nan	1	nan		MOX-5	-0.142857	0.77359	1	1		dfrA19	-0.254588	0.602628	0.856314	1		vatH	0.124419	0.740722	1	1		CARB-3	-0.137505	0.734637	1	1
AAC(6')-32	-0.188318	0.589833	0.927241	1		dfrB2	0.114153	0.797664	1	1		evgA	0.118182	0.736993	1	1		ACT-37	-0.148704	0.671754	1	1		OXA-371	-0.196561	0.573237	0.906564	1		OXA-3	0.209091	0.548339	0.842639	1		smeR	0.118182	0.736993	1	1		dfrA14	0.146385	0.74163	1	1		TLA-2	-0.15025	0.668497	1	1		dfrA8	-0.254588	0.602628	0.856314	1		OXA-139	nan	nan	1	nan		mtrE	0.142857	0.77359	1	1		dfrA8	-0.254588	0.602628	0.856314	1		AAC(6')-IIa	0.123082	0.743438	1	1		CARB-7	-0.137505	0.734637	1	1
FOX-2	-0.188318	0.589833	0.927241	1		EBR-1-beta-lactamase	-0.114153	0.797664	1	1		mphG	-0.118182	0.736993	1	1		OXA-142	0.147409	0.674488	1	1		cmx	-0.193316	0.579751	0.915171	1		vanXYC	-0.208186	0.550123	0.842639	1		vanO	0.118182	0.736993	1	1		EreA	-0.146385	0.74163	1	1		AAC(6')-IIc	-0.15	0.669023	1	1		dfrB1	-0.254588	0.602628	0.856314	1		OXA-141	nan	nan	1	nan		OpmB	-0.142857	0.77359	1	1		dfrB1	-0.254588	0.602628	0.856314	1		CMY-79	0.123082	0.743438	1	1		CMY-16	0.137505	0.734637	1	1
cmlA5	-0.186789	0.59293	0.927241	1		VatI	0.114153	0.797664	1	1		tet(L)	0.118182	0.736993	1	1		Erm(35)	-0.145455	0.67862	1	1		norB	0.192669	0.581053	0.915534	1		catS	-0.205012	0.556401	0.842639	1		QepA2	0.114416	0.745151	1	1		mtrE	0.146385	0.74163	1	1		Klebsiella-pneumoniae-OmpK36	-0.148877	0.671389	1	1		DHA-16	-0.254588	0.602628	0.856314	1		OXA-142	nan	nan	1	nan		OprN	-0.142857	0.77359	1	1		DHA-16	-0.254588	0.602628	0.856314	1		acrF	0.116573	0.756689	1	1		CMY-49	-0.137505	0.734637	1	1
mexW	-0.186789	0.59293	0.927241	1		cipA	-0.109109	0.806495	1	1		tetT	0.118182	0.736993	1	1		vanSA	0.145455	0.67862	1	1		CfxA6	-0.190909	0.584599	0.917734	1		Burkholderia-pseudomallei-Omp38	-0.204707	0.557006	0.842639	1		vanSO	0.114416	0.745151	1	1		OprJ	0.146385	0.74163	1	1		novA	-0.148877	0.671389	1	1		Erm(36)	-0.254588	0.602628	0.856314	1		OXA-145	nan	nan	1	nan		OXA-118	0.142857	0.77359	1	1		Erm(36)	-0.254588	0.602628	0.856314	1		ANT(9)-Ia	0.116573	0.756689	1	1		CMY-55	-0.137505	0.734637	1	1
patB	-0.186789	0.59293	0.927241	1		imiH	0.109109	0.806495	1	1		dfrA2d	-0.115822	0.742103	1	1		oleB	-0.14453	0.680577	1	1		lmrD	-0.190909	0.584599	0.917734	1		OXA-130	-0.20226	0.561863	0.842639	1		vanXYC	-0.114007	0.746038	1	1		pmrA	-0.146385	0.74163	1	1		APH(3')-VIa	0.147932	0.673385	1	1		Erm(47)	-0.254588	0.602628	0.856314	1		OXA-146	nan	nan	1	nan		smeR	-0.142857	0.77359	1	1		Erm(47)	-0.254588	0.602628	0.856314	1		baeS	0.116573	0.756689	1	1		CMY-83	-0.137505	0.734637	1	1
pmrA	-0.186789	0.59293	0.927241	1		mfpA	0.109109	0.806495	1	1		cphA4	0.110096	0.754534	1	1		vanRE	0.14453	0.680577	1	1		MOX-3	-0.189526	0.58739	0.919427	1		vatC	-0.20226	0.561863	0.842639	1		catS	0.113896	0.746279	1	1		tet32	0.146385	0.74163	1	1		LpeB	0.144225	0.681223	1	1		ErmS	-0.254588	0.602628	0.856314	1		OXA-148	nan	nan	1	nan		tet34	0.142857	0.77359	1	1		ErmS	-0.254588	0.602628	0.856314	1		Enterobacter-cloacae-rob	0.116573	0.756689	1	1		CTX-M-152	-0.137505	0.734637	1	1
vanRG	0.186789	0.59293	0.927241	1		msrC	-0.109109	0.806495	1	1		QnrB36	0.109843	0.755085	1	1		vanXYG	-0.143019	0.683779	1	1		cml	0.188776	0.588907	0.919427	1		aadA6/aadA10	-0.201843	0.562692	0.842639	1		AAC(3)-IIIc	-0.109843	0.755085	1	1		tetB(P)	0.146385	0.74163	1	1		smeA	-0.142057	0.68582	1	1		facT	-0.254588	0.602628	0.856314	1		OXA-16	nan	nan	1	nan		vanSG	-0.142857	0.77359	1	1		facT	-0.254588	0.602628	0.856314	1		lmrD	-0.116573	0.756689	1	1		CTX-M-42	-0.137505	0.734637	1	1
tet(30)	-0.186305	0.593912	0.927241	1		oleB	-0.109109	0.806495	1	1		adeI	-0.109091	0.756722	1	1		imiH	0.138749	0.69285	1	1		mfpA	-0.188776	0.588907	0.919427	1		FOX-10	-0.201843	0.562692	0.842639	1		CMY-51	-0.10934	0.75618	1	1		tetQ	-0.146385	0.74163	1	1		APH(2'')-If	0.140101	0.689975	1	1		FosA4	-0.254588	0.602628	0.856314	1		OXA-163	nan	nan	1	nan		vatF	-0.142857	0.77359	1	1		FosA4	-0.254588	0.602628	0.856314	1		lsaB	0.116573	0.756689	1	1		dfrA16	0.137505	0.734637	1	1
OXA-198	0.184932	0.596699	0.929892	1		OXA-322	0.109109	0.806495	1	1		cpxA	0.109091	0.756722	1	1		dfrA15	0.13762	0.695254	1	1		CMY-51	0.186789	0.59293	0.922924	1		Brucella-suis-mprF	0.200055	0.566254	0.842639	1		dfrF	0.109091	0.756722	1	1		vanSA	-0.146385	0.74163	1	1		plasmid-encoded-cat-(pp-cat)	0.140101	0.689975	1	1		GOB-1-beta-lactamase	-0.254588	0.602628	0.856314	1		OXA-174	nan	nan	1	nan		aadA25	-0.133631	0.78803	1	1		GOB-1-beta-lactamase	-0.254588	0.602628	0.856314	1		mdsC	-0.116573	0.756689	1	1		DHA-10	-0.137505	0.734637	1	1
smeA	-0.18382	0.598957	0.929964	1		QnrB36	0.109109	0.806495	1	1		ErmG	0.109091	0.756722	1	1		aadA4	-0.136675	0.69727	1	1		FOX-2	0.184999	0.596562	0.922924	1		AAC(3)-IV	0.2	0.566364	0.842639	1		Klebsiella-pneumoniae-OmpK36	-0.109091	0.756722	1	1		OXA-309	0.142966	0.747539	1	1		emrB	0.139573	0.691098	1	1		IMP-15	-0.254588	0.602628	0.856314	1		OXA-18	nan	nan	1	nan		APH(2'')-Ie	-0.133631	0.78803	1	1		IMP-15	-0.254588	0.602628	0.856314	1		mefB	0.116573	0.756689	1	1		Erm(31)	-0.137505	0.734637	1	1
CfxA5	-0.182648	0.601343	0.929964	1		SHV-180	0.109109	0.806495	1	1		evgS	0.109091	0.756722	1	1		OXA-209	-0.136364	0.697933	1	1		OXA-322	-0.184999	0.596562	0.922924	1		AAC(6')-Iaj	-0.2	0.566364	0.842639	1		mdtM	0.109091	0.756722	1	1		VEB-1a	-0.142966	0.747539	1	1		msrB	0.139573	0.691098	1	1		IMP-5	-0.254588	0.602628	0.856314	1		OXA-181	nan	nan	1	nan		CAU-1-beta-lactamase	-0.133631	0.78803	1	1		IMP-5	-0.254588	0.602628	0.856314	1		OXA-118	0.116573	0.756689	1	1		fexA	-0.137505	0.734637	1	1
AAC(3)-Ic	-0.182524	0.601597	0.929964	1		vanC	-0.109109	0.806495	1	1		lsaE	-0.109091	0.756722	1	1		lnuG	0.13484	0.701184	1	1		GES-2	0.183494	0.599622	0.922924	1		ANT(3'')-Ii-AAC(6')-IId-fusion-protein	-0.2	0.566364	0.842639	1		mexL	0.109091	0.756722	1	1		VEB-9	-0.142966	0.747539	1	1		KPC-17	0.138095	0.694243	1	1		JOHN-1-beta-lactamase	-0.254588	0.602628	0.856314	1		OXA-182	nan	nan	1	nan		CMY-105	-0.133631	0.78803	1	1		JOHN-1-beta-lactamase	-0.254588	0.602628	0.856314	1		PmrC	0.116573	0.756689	1	1		FosB3	-0.137505	0.734637	1	1
CARB-19	-0.182524	0.601597	0.929964	1		vanHO	0.109109	0.806495	1	1		OpmH	0.109091	0.756722	1	1		OXA-146	0.13484	0.701184	1	1		OXA-211	-0.183494	0.599622	0.922924	1		apmA	-0.2	0.566364	0.842639	1		mtrA	0.109091	0.756722	1	1		AAC(6')-32	0.139754	0.753097	1	1		aad(6)	-0.135228	0.700356	1	1		mexM	-0.254588	0.602628	0.856314	1		OXA-192	nan	nan	1	nan		dfrA2d	-0.133631	0.78803	1	1		mexM	-0.254588	0.602628	0.856314	1		tet(G)	0.116573	0.756689	1	1		FOX-5	0.137505	0.734637	1	1
bacA	-0.182233	0.60219	0.929964	1		vanYG1	0.109109	0.806495	1	1		pp-flo	0.109091	0.756722	1	1		BLA1	0.133834	0.703333	1	1		adeI	-0.181818	0.603035	0.922924	1		carA	0.2	0.566364	0.842639	1		vatB	0.109091	0.756722	1	1		AAC(6')-Ib	0.139754	0.753097	1	1		QnrB23	-0.134713	0.701456	1	1		MIR-1	-0.254588	0.602628	0.856314	1		OXA-198	nan	nan	1	nan		FosC2	0.133631	0.78803	1	1		MIR-1	-0.254588	0.602628	0.856314	1		vanSG	-0.116573	0.756689	1	1		FOX-9	0.137505	0.734637	1	1
tet(H)	0.179405	0.607961	0.935876	1		lrfA	-0.107786	0.808813	1	1		Pseudomonas-aeruginosa-soxR	-0.109091	0.756722	1	1		OXA-309	-0.133834	0.703333	1	1		ErmG	-0.181818	0.603035	0.922924	1		CMY-10	0.2	0.566364	0.842639	1		AAC(6')-Ii	0.107872	0.759376	1	1		aadA25	0.139754	0.753097	1	1		SHV-180	-0.134713	0.701456	1	1		MIR-16	-0.254588	0.602628	0.856314	1		OXA-2	nan	nan	1	nan		lnuE	-0.133631	0.78803	1	1		MIR-16	-0.254588	0.602628	0.856314	1		vatB	0.116573	0.756689	1	1		L1-beta-lactamase	-0.137505	0.734637	1	1
linG	-0.178082	0.610668	0.935876	1		RbpA	0.107786	0.808813	1	1		tet37	-0.109091	0.756722	1	1		cmlA1	-0.130268	0.710966	1	1		lnuC	0.181818	0.603035	0.922924	1		CMY-42	-0.2	0.566364	0.842639	1		BEL-1	0.107872	0.759376	1	1		Brucella-suis-mprF	0.139754	0.753097	1	1		vanVB	-0.132896	0.705338	1	1		MIR-17	-0.254588	0.602628	0.856314	1		OXA-20	nan	nan	1	nan		OXA-141	0.133631	0.78803	1	1		MIR-17	-0.254588	0.602628	0.856314	1		AAC(6')-IIc	-0.113945	0.762054	1	1		mexX	-0.137505	0.734637	1	1
tet(V)	0.178082	0.610668	0.935876	1		blaR1	0.101469	0.819898	1	1		vanSI	0.109091	0.756722	1	1		VEB-1a	-0.130268	0.710966	1	1		MexC	0.181818	0.603035	0.922924	1		dfrG	-0.2	0.566364	0.842639	1		CTX-M-40	0.107872	0.759376	1	1		vanE	-0.139754	0.753097	1	1		FosA5	0.131468	0.708394	1	1		OKP-B-11	-0.254588	0.602628	0.856314	1		OXA-205	nan	nan	1	nan		OXY-1-1	0.133631	0.78803	1	1		OKP-B-11	-0.254588	0.602628	0.856314	1		tet(43)	-0.113945	0.762054	1	1		MOX-1	0.137505	0.734637	1	1
aadA	-0.177677	0.611497	0.935876	1		CARB-2	-0.101469	0.819898	1	1		MOX-9	0.10905	0.756811	1	1		VEB-9	-0.130268	0.710966	1	1		msrE	-0.181818	0.603035	0.922924	1		KPC-9	0.2	0.566364	0.842639	1		OXA-278	0.107872	0.759376	1	1		vanXYG	-0.139754	0.753097	1	1		VatI	-0.130952	0.709499	1	1		OKP-B-9	-0.254588	0.602628	0.856314	1		OXA-209	nan	nan	1	nan		PDC-8	-0.133631	0.78803	1	1		OKP-B-9	-0.254588	0.602628	0.856314	1		OXA-99	-0.113231	0.763513	1	1		MOX-3	-0.137505	0.734637	1	1
TaeA	-0.177677	0.611497	0.935876	1		smeA	-0.101469	0.819898	1	1		lnuG	-0.107872	0.759376	1	1		arr-3	-0.128877	0.713949	1	1		tet36	-0.181818	0.603035	0.922924	1		MexB	0.2	0.566364	0.842639	1		blaF	0.105292	0.765001	1	1		y56-beta-lactamase	-0.139754	0.753097	1	1		Escherichia-coli-LamB	0.130268	0.710966	1	1		opcM	-0.254588	0.602628	0.856314	1		OXA-21	nan	nan	1	nan		QnrVC1	-0.133631	0.78803	1	1		opcM	-0.254588	0.602628	0.856314	1		catB10	-0.111263	0.767536	1	1		MOX-8	0.137505	0.734637	1	1
AAC(3)-Ia	0.175692	0.615568	0.937068	1		adeL	0.09759	0.826717	1	1		OKP-B-7	0.107872	0.759376	1	1		OXA-21	0.128877	0.713949	1	1		blaR1	-0.178997	0.608796	0.924914	1		MOX-2	0.2	0.566364	0.842639	1		ErmQ	-0.104093	0.767619	1	1		salA	-0.125	0.778727	1	1		Klebsiella-pneumoniae-OmpK37	-0.130268	0.710966	1	1		otrC	-0.254588	0.602628	0.856314	1		OXA-210	nan	nan	1	nan		SRT-1	0.133631	0.78803	1	1		otrC	-0.254588	0.602628	0.856314	1		aadA4	-0.110774	0.768538	1	1		OKP-A-9	-0.137505	0.734637	1	1
OXA-256	0.175692	0.615568	0.937068	1		aadA2	-0.0952381	0.830854	1	1		OXA-146	-0.107872	0.759376	1	1		arr-2	-0.127273	0.717394	1	1		MOX-7	0.178445	0.609924	0.924914	1		norA	0.2	0.566364	0.842639	1		CMY-19	0.104062	0.767688	1	1		VatI	0.125	0.778727	1	1		PDC-8	-0.13018	0.711155	1	1		OXA-11	-0.254588	0.602628	0.856314	1		OXA-211	nan	nan	1	nan		THIN-B-beta-lactamase	0.133631	0.78803	1	1		OXA-11	-0.254588	0.602628	0.856314	1		tet(H)	-0.110595	0.768904	1	1		OXA-18	0.137505	0.734637	1	1
Streptococcus-agalactiae-mprF	0.175692	0.615568	0.937068	1		ACT-12	0.0952381	0.830854	1	1		APH(3')-IIa	-0.105292	0.765001	1	1		sav1866	-0.127273	0.717394	1	1		vanSC	0.177677	0.611497	0.924914	1		OKP-B-1	0.2	0.566364	0.842639	1		QnrVC3	0.102353	0.771421	1	1		TLA-2	0.12272	0.782701	1	1		LRA-10	-0.129373	0.712884	1	1		OXA-128	-0.254588	0.602628	0.856314	1		OXA-212	nan	nan	1	nan		TriA	0.133631	0.78803	1	1		OXA-128	-0.254588	0.602628	0.856314	1		CEPH-A3	-0.105081	0.780207	1	1		OXA-181	-0.137505	0.734637	1	1
RbpA	-0.174717	0.617571	0.938444	1		adeF	0.0952381	0.830854	1	1		floR	0.104784	0.766111	1	1		vanRI	-0.127273	0.717394	1	1		abcA	-0.175292	0.616389	0.924914	1		oleD	-0.2	0.566364	0.842639	1		ANT(3'')-IIa	-0.100922	0.774553	1	1		adeS	0.121988	0.783979	1	1		CMY-1	-0.128571	0.714605	1	1		OXA-134	-0.254588	0.602628	0.856314	1		OXA-215	nan	nan	1	nan		FosA2	-0.126131	0.799794	1	1		OXA-134	-0.254588	0.602628	0.856314	1		AAC(6')-Ib7	-0.104302	0.781807	1	1		OXA-362	-0.137505	0.734637	1	1
amrA	-0.174129	0.61878	0.938611	1		adeN	0.0952381	0.830854	1	1		abeS	0.104093	0.767619	1	1		ESP-1	0.125615	0.720957	1	1		FosC2	-0.175292	0.616389	0.924914	1		OXA-426	0.2	0.566364	0.842639	1		arlS	0.100922	0.774553	1	1		MexF	0.121988	0.783979	1	1		vanHO	-0.127221	0.717504	1	1		OXA-192	-0.254588	0.602628	0.856314	1		OXA-22	nan	nan	1	nan		FosA5	-0.126131	0.799794	1	1		OXA-192	-0.254588	0.602628	0.856314	1		aadA8	-0.104302	0.781807	1	1		OXA-424	0.137505	0.734637	1	1
mfd	-0.173121	0.620853	0.940085	1		dfrA14	0.0952381	0.830854	1	1		cmlA4	0.104093	0.767619	1	1		vanTG	-0.125615	0.720957	1	1		otrC	-0.175292	0.616389	0.924914	1		OXY-3-1	0.2	0.566364	0.842639	1		tap	0.100228	0.776071	1	1		mtrD	0.121988	0.783979	1	1		FosA7	0.126867	0.718265	1	1		OXA-22	-0.254588	0.602628	0.856314	1		OXA-224	nan	nan	1	nan		FosA6	0.126131	0.799794	1	1		OXA-22	-0.254588	0.602628	0.856314	1		catB3	-0.104302	0.781807	1	1		OXA-56	-0.137505	0.734637	1	1
Chlamydia-trachomatis-intrinsic-murA-conferring-resistance-to-fosfomycin	-0.170935	0.625359	0.945233	1		Escherichia-coli-MipA	0.0952381	0.830854	1	1		Erm(33)	-0.104093	0.767619	1	1		AQU-1	-0.12395	0.724541	1	1		OXA-141	-0.175292	0.616389	0.924914	1		qacH	-0.2	0.566364	0.842639	1		AAC(3)-IIIb	-0.1	0.77657	1	1		OXA-129	-0.121988	0.783979	1	1		salA	-0.12619	0.71972	1	1		OXA-230	-0.254588	0.602628	0.856314	1		OXA-228	nan	nan	1	nan		TLA-2	0.126131	0.799794	1	1		OXA-230	-0.254588	0.602628	0.856314	1		catB8	0.104302	0.781807	1	1		PER-3	0.137505	0.734637	1	1
catB6	0.170119	0.627043	0.945912	1		mdtF	-0.0952381	0.830854	1	1		FosX	0.100922	0.774553	1	1		vanSO	0.12395	0.724541	1	1		OXA-256	0.175292	0.616389	0.924914	1		qepA	0.2	0.566364	0.842639	1		ANT(9)-Ia	-0.1	0.77657	1	1		OXA-333	0.121988	0.783979	1	1		tap	0.125902	0.72034	1	1		OXA-256	-0.254588	0.602628	0.856314	1		OXA-229	nan	nan	1	nan		catII	0.118217	0.812235	1	1		OXA-256	-0.254588	0.602628	0.856314	1		Escherichia-coli-LamB	0.104302	0.781807	1	1		PER-4	-0.137505	0.734637	1	1
y56-beta-lactamase	0.168916	0.629529	0.945912	1		mefE	0.0952381	0.830854	1	1		vanRN	0.100922	0.774553	1	1		APH(2'')-IIa	-0.12392	0.724605	1	1		Streptococcus-agalactiae-mprF	0.175292	0.616389	0.924914	1		QnrB28	0.2	0.566364	0.842639	1		APH(9)-Ia	0.1	0.77657	1	1		OXA-5	0.121988	0.783979	1	1		tet37	0.125615	0.720957	1	1		OXA-278	-0.254588	0.602628	0.856314	1		OXA-230	nan	nan	1	nan		CepS-beta-lactamase	0.118217	0.812235	1	1		OXA-278	-0.254588	0.602628	0.856314	1		GES-26	-0.104302	0.781807	1	1		Pseudomonas-aeruginosa-emrE	0.137505	0.734637	1	1
Escherichia-coli-emrE	0.168565	0.630254	0.945912	1		mel	-0.0952381	0.830854	1	1		AAC(6')-34	-0.1	0.77657	1	1		CPS-1	0.121406	0.730028	1	1		THIN-B-beta-lactamase	-0.175292	0.616389	0.924914	1		QnrB31	0.2	0.566364	0.842639	1		BlaB-beta-lactamase	-0.1	0.77657	1	1		pmrE	0.121988	0.783979	1	1		vanO	0.125615	0.720957	1	1		OXA-355	-0.254588	0.602628	0.856314	1		OXA-231	nan	nan	1	nan		aadA6	0.111187	0.823304	1	1		OXA-355	-0.254588	0.602628	0.856314	1		Klebsiella-pneumoniae-OmpK37	-0.104302	0.781807	1	1		QnrB15	-0.137505	0.734637	1	1
dfrA19	0.168038	0.631346	0.945912	1		OprJ	-0.0952381	0.830854	1	1		AAC(6')-Ic	0.1	0.77657	1	1		OXA-50	0.121356	0.730135	1	1		vanXD	0.173436	0.620204	0.924914	1		SFH-1	0.2	0.566364	0.842639	1		catI	-0.1	0.77657	1	1		tetA(P)	0.121988	0.783979	1	1		imiS	0.12381	0.724844	1	1		OXA-36	-0.254588	0.602628	0.856314	1		OXA-236	nan	nan	1	nan		OXA-229	-0.111187	0.823304	1	1		OXA-36	-0.254588	0.602628	0.856314	1		mdtM	0.104302	0.781807	1	1		QnrB22	-0.137505	0.734637	1	1
srmB	0.168038	0.631346	0.945912	1		OprN	-0.0952381	0.830854	1	1		ACT-10	0.1	0.77657	1	1		QnrA1	0.121356	0.730135	1	1		aadA2	0.172727	0.621664	0.924914	1		tcmA	-0.2	0.566364	0.842639	1		cdeA	-0.1	0.77657	1	1		tetO	0.121988	0.783979	1	1		tlrC	0.121763	0.729256	1	1		OXA-45	-0.254588	0.602628	0.856314	1		OXA-24	nan	nan	1	nan		acrD	-0.107143	0.82968	1	1		OXA-45	-0.254588	0.602628	0.856314	1		MexC	-0.104302	0.781807	1	1		QnrB9	-0.137505	0.734637	1	1
vanRN	0.165521	0.636562	0.952055	1		porin-OmpC	0.0952381	0.830854	1	1		ACT-13	-0.1	0.77657	1	1		vanYB	-0.121356	0.730135	1	1		cmlB1	0.172727	0.621664	0.924914	1		TEM-105	0.2	0.566364	0.842639	1		cepA-beta-lactamase	0.1	0.77657	1	1		VEB-7	0.121988	0.783979	1	1		SHV-188	-0.121239	0.730387	1	1		OXA-63	-0.254588	0.602628	0.856314	1		OXA-246	nan	nan	1	nan		ANT(6)-Ib	0.107143	0.82968	1	1		OXA-63	-0.254588	0.602628	0.856314	1		OXA-16	0.104302	0.781807	1	1		QnrC	0.137505	0.734637	1	1
mexN	0.16401	0.639701	0.955078	1		SAT-4	-0.0952381	0.830854	1	1		ACT-2	-0.1	0.77657	1	1		Moraxella-catarrhalis-M35	-0.118964	0.735302	1	1		mdsB	0.172727	0.621664	0.924914	1		tetA(46)	0.2	0.566364	0.842639	1		CMY-108	-0.1	0.77657	1	1		AAC(3)-IIa	-0.116972	0.792736	1	1		catQ	0.120963	0.730983	1	1		OXA-71	-0.254588	0.602628	0.856314	1		OXA-256	nan	nan	1	nan		APH(3')-IIIa	0.107143	0.82968	1	1		OXA-71	-0.254588	0.602628	0.856314	1		porin-OmpC	0.104302	0.781807	1	1		QnrS6	-0.137505	0.734637	1	1
AAC(6')-I30	-0.162177	0.643513	0.955689	1		SHV-188	-0.0952381	0.830854	1	1		ACT-29	-0.1	0.77657	1	1		MOX-7	0.118964	0.735302	1	1		Mrx	0.172727	0.621664	0.924914	1		vanSB	-0.2	0.566364	0.842639	1		CMY-14	-0.1	0.77657	1	1		CARB-12	0.111803	0.801776	1	1		Enterobacter-cloacae-acrA	0.120963	0.730983	1	1		PDC-1	-0.254588	0.602628	0.856314	1		OXA-257	nan	nan	1	nan		arnA	0.107143	0.82968	1	1		PDC-1	-0.254588	0.602628	0.856314	1		rosB	0.104302	0.781807	1	1		SHV-12	-0.137505	0.734637	1	1
CARB-7	-0.162177	0.643513	0.955689	1		sul1	0.0952381	0.830854	1	1		APH(2'')-Ig	-0.1	0.77657	1	1		AxyY	-0.118182	0.736993	1	1		OXA-53	0.172727	0.621664	0.924914	1		vanWB	-0.2	0.566364	0.842639	1		CMY-64	-0.1	0.77657	1	1		otr(A)	0.111803	0.801776	1	1		marA	-0.120963	0.730983	1	1		PDC-7	-0.254588	0.602628	0.856314	1		OXA-278	nan	nan	1	nan		cpxA	-0.107143	0.82968	1	1		PDC-7	-0.254588	0.602628	0.856314	1		tetA(48)	-0.104302	0.781807	1	1		SHV-147	-0.137505	0.734637	1	1
QnrB22	-0.162177	0.643513	0.955689	1		tet(35)	-0.0952381	0.830854	1	1		APH(3')-IIb	0.1	0.77657	1	1		MexC	-0.118182	0.736993	1	1		ESP-1	-0.17214	0.622874	0.925104	1		iri	-0.198273	0.569813	0.844827	1		dfrA23	-0.1	0.77657	1	1		APH(2'')-IIa	0.103975	0.815499	1	1		rphB	0.120963	0.730983	1	1		PER-6	-0.254588	0.602628	0.856314	1		OXA-29	nan	nan	1	nan		emrD	-0.107143	0.82968	1	1		PER-6	-0.254588	0.602628	0.856314	1		AAC(6')-Iad	0.103683	0.783079	1	1		SHV-156	-0.137505	0.734637	1	1
ESP-1	0.160875	0.646227	0.955689	1		vanO	-0.0952381	0.830854	1	1		Bla2	-0.1	0.77657	1	1		smeE	0.118182	0.736993	1	1		macA	0.168565	0.630254	0.929896	1		OXA-21	0.198273	0.569813	0.844827	1		Erm(35)	0.1	0.77657	1	1		vanRN	-0.0981761	0.825686	1	1		AAC(6')-IIa	0.118907	0.735424	1	1		pgpB	-0.254588	0.602628	0.856314	1		OXA-3	nan	nan	1	nan		emrR	-0.107143	0.82968	1	1		pgpB	-0.254588	0.602628	0.856314	1		LEN-20	0.103683	0.783079	1	1		SHV-64	0.137505	0.734637	1	1
efrB	-0.159454	0.649192	0.955689	1		vanRD	0.0952381	0.830854	1	1		clbB	0.1	0.77657	1	1		tet(E)	-0.118182	0.736993	1	1		MOX-5	-0.168565	0.630254	0.929896	1		imiH	-0.196561	0.573237	0.848431	1		GES-9	-0.1	0.77657	1	1		AAC(6')-IId	-0.09759	0.826717	1	1		APH(3')-Ib	-0.118547	0.736203	1	1		qacA	-0.254588	0.602628	0.856314	1		OXA-309	nan	nan	1	nan		ErmF	0.107143	0.82968	1	1		qacA	-0.254588	0.602628	0.856314	1		tap	-0.0984657	0.793813	1	1		TEM-57	-0.137505	0.734637	1	1
emrA	-0.159454	0.649192	0.955689	1		VEB-1	0.0952381	0.830854	1	1		CMY-104	-0.1	0.77657	1	1		vanRD	-0.118182	0.736993	1	1		dfrA2d	0.168468	0.630456	0.929896	1		imiS	0.195402	0.575562	0.850398	1		IMP-45	0.1	0.77657	1	1		adeN	0.09759	0.826717	1	1		AAC(6')-Ia	0.118345	0.736639	1	1		QnrA5	-0.254588	0.602628	0.856314	1		OXA-31	nan	nan	1	nan		Escherichia-coli-acrA	0.107143	0.82968	1	1		QnrA5	-0.254588	0.602628	0.856314	1		dfrA5	0.0981735	0.794415	1	1		tet(38)	0.137505	0.734637	1	1
ErmF	0.159454	0.649192	0.955689	1		dfrB1	-0.093522	0.833875	1	1		CMY-115	0.1	0.77657	1	1		vatB	-0.118182	0.736993	1	1		plasmid-encoded-cat-(pp-cat)	0.168468	0.630456	0.929896	1		abeS	-0.193316	0.579751	0.850507	1		KPC-15	-0.1	0.77657	1	1		cepA-beta-lactamase	-0.09759	0.826717	1	1		OXA-56	0.118345	0.736639	1	1		QnrB38	-0.254588	0.602628	0.856314	1		OXA-322	nan	nan	1	nan		Escherichia-coli-mdfA	0.107143	0.82968	1	1		QnrB38	-0.254588	0.602628	0.856314	1		mgrB	0.0981735	0.794415	1	1		tet(H)	-0.137505	0.734637	1	1
APH(2'')-IIa	-0.15898	0.650182	0.955689	1		otr(A)	-0.0887856	0.84222	1	1		cphA2	-0.1	0.77657	1	1		SRT-1	-0.115624	0.742531	1	1		AAC(3)-IIa	0.167487	0.632486	0.931281	1		BahA	-0.193316	0.579751	0.850507	1		lsaE	-0.1	0.77657	1	1		CfxA2	0.09759	0.826717	1	1		CMY-48	0.117108	0.739317	1	1		QnrB4	-0.254588	0.602628	0.856314	1		OXA-324	nan	nan	1	nan		kdpE	0.107143	0.82968	1	1		QnrB4	-0.254588	0.602628	0.856314	1		OXA-309	-0.0981735	0.794415	1	1		tet(Y)	0.137505	0.734637	1	1
dfrA10	-0.15898	0.650182	0.955689	1		AAC(6')-30/AAC(6')-Ib'-fusion-protein	-0.0838338	0.850956	1	1		cphA6	0.1	0.77657	1	1		NmcR	-0.114007	0.746038	1	1		aadA11	0.163636	0.640477	0.938194	1		aadA16	0.190909	0.584599	0.850507	1		mdtG	0.1	0.77657	1	1		CfxA5	0.09759	0.826717	1	1		OXA-97	0.116576	0.740469	1	1		QnrB5	-0.254588	0.602628	0.856314	1		OXA-326	nan	nan	1	nan		Klebsiella-pneumoniae-OmpK35	-0.107143	0.82968	1	1		QnrB5	-0.254588	0.602628	0.856314	1		OXA-85	0.0981735	0.794415	1	1		vanHD	0.137505	0.734637	1	1
CfxA4	0.154898	0.658726	0.956721	1		arlS	-0.0838338	0.850956	1	1		CTX-M-26	-0.1	0.77657	1	1		APH(3')-IIIa	0.109091	0.756722	1	1		mefA	-0.163636	0.640477	0.938194	1		mdsC	-0.190909	0.584599	0.850507	1		mefE	-0.1	0.77657	1	1		lsaE	-0.09759	0.826717	1	1		ANT(9)-Ia	-0.116311	0.741044	1	1		SAT-1	-0.254588	0.602628	0.856314	1		OXA-333	nan	nan	1	nan		Klebsiella-pneumoniae-OmpK36	-0.107143	0.82968	1	1		SAT-1	-0.254588	0.602628	0.856314	1		vanXYG	0.0981735	0.794415	1	1		vanN	0.137505	0.734637	1	1
lnuD	0.154898	0.658726	0.956721	1		AAC(2')-Ic	-0.0824786	0.853348	1	1		Erm(36)	0.1	0.77657	1	1		lnuF	-0.109091	0.756722	1	1		tetQ	-0.163636	0.640477	0.938194	1		mefC	-0.190909	0.584599	0.850507	1		MIR-14	-0.1	0.77657	1	1		MCR-2	0.09759	0.826717	1	1		macB	0.116311	0.741044	1	1		Sed1-beta-lactamase	-0.254588	0.602628	0.856314	1		OXA-334	nan	nan	1	nan		Klebsiella-pneumoniae-OmpK37	-0.107143	0.82968	1	1		Sed1-beta-lactamase	-0.254588	0.602628	0.856314	1		fosA	-0.0981335	0.794497	1	1		vanTC	-0.137505	0.734637	1	1
mdtG	-0.154898	0.658726	0.956721	1		AAC(3)-IIIb	0.0824786	0.853348	1	1		facT	0.1	0.77657	1	1		Nocardia-rifampin-resistant-beta-subunit-of-RNA-polymerase-(rpoB2)	0.109091	0.756722	1	1		TEM-91	0.162835	0.642144	0.939026	1		MuxA	-0.190909	0.584599	0.850507	1		Mycobacterium-tuberculosis-intrinsic-murA-conferring-resistance-to-fosfomycin	0.1	0.77657	1	1		mexK	-0.09759	0.826717	1	1		OXA-9	0.116311	0.741044	1	1		smeC	-0.254588	0.602628	0.856314	1		OXA-347	nan	nan	1	nan		lnuD	-0.107143	0.82968	1	1		smeC	-0.254588	0.602628	0.856314	1		imiH	-0.0981335	0.794497	1	1		vanXO	-0.137505	0.734637	1	1
MuxA	-0.154898	0.658726	0.956721	1		AAC(6')-29b	0.0824786	0.853348	1	1		GOB-1-beta-lactamase	-0.1	0.77657	1	1		OpmB	-0.109091	0.756722	1	1		OKP-B-2	0.162089	0.643697	0.939688	1		OXA-16	0.190909	0.584599	0.850507	1		myrA	0.1	0.77657	1	1		MuxA	-0.09759	0.826717	1	1		arlS	-0.112687	0.748902	1	1		srmB	-0.254588	0.602628	0.856314	1		OXA-349	nan	nan	1	nan		MCR-3	-0.107143	0.82968	1	1		srmB	-0.254588	0.602628	0.856314	1		MOX-3	0.0981335	0.794497	1	1		Vibrio-cholerae-OmpT	-0.137505	0.734637	1	1
oqxB	-0.154898	0.658726	0.956721	1		AAC(6')-Iih	-0.0824786	0.853348	1	1		LlmA-23S-ribosomal-RNA-methyltransferase	-0.1	0.77657	1	1		tet32	0.109091	0.756722	1	1		AIM-1	0.158618	0.650938	0.946732	1		vanSI	-0.190909	0.584599	0.850507	1		OXA-12	0.1	0.77657	1	1		novA	0.09759	0.826717	1	1		OXA-212	-0.112687	0.748902	1	1		Streptococcus-agalactiae-mprF	-0.254588	0.602628	0.856314	1		OXA-351	nan	nan	1	nan		mdsC	-0.107143	0.82968	1	1		Streptococcus-agalactiae-mprF	-0.254588	0.602628	0.856314	1		OprZ	0.0981335	0.794497	1	1		VIM-2	-0.137505	0.734637	1	1
sul1	-0.154898	0.658726	0.956721	1		AAC(6')-Ir	-0.0824786	0.853348	1	1		lnuD	0.1	0.77657	1	1		mexX	0.107872	0.759376	1	1		VEB-1a	0.158182	0.651848	0.946732	1		vatF	-0.190909	0.584599	0.850507	1		OXA-163	-0.1	0.77657	1	1		oprA	0.09759	0.826717	1	1		Mycobacterium-tuberculosis-intrinsic-murA-conferring-resistance-to-fosfomycin	0.111658	0.751138	1	1		TEM-159	-0.254588	0.602628	0.856314	1		OXA-355	nan	nan	1	nan		mdtH	0.107143	0.82968	1	1		TEM-159	-0.254588	0.602628	0.856314	1		amrA	-0.0967706	0.797306	1	1		VIM-23	0.137505	0.734637	1	1
vanSA	-0.154898	0.658726	0.956721	1		AAC(6')-Isa	-0.0824786	0.853348	1	1		mdtP	0.1	0.77657	1	1		vanTC	0.107872	0.759376	1	1		VEB-9	0.158182	0.651848	0.946732	1		CARB-7	0.188776	0.588907	0.850975	1		OXA-174	-0.1	0.77657	1	1		sav1866	-0.09759	0.826717	1	1		smeD	0.111658	0.751138	1	1		TEM-166	-0.254588	0.602628	0.856314	1		OXA-359	nan	nan	1	nan		mefB	0.107143	0.82968	1	1		TEM-166	-0.254588	0.602628	0.856314	1		dfrA22	0.0967706	0.797306	1	1		dfrA7	-0.135476	0.738455	1	1
arr-3	0.154012	0.660585	0.957793	1		APH(2'')-IVa	-0.0824786	0.853348	1	1		mefE	0.1	0.77657	1	1		adeL	0.104881	0.765899	1	1		vanHO	0.156093	0.656221	0.94812	1		OKP-B-11	-0.188776	0.588907	0.850975	1		OXA-20	-0.1	0.77657	1	1		tet(35)	0.09759	0.826717	1	1		tet36	0.111658	0.751138	1	1		TEM-211	-0.254588	0.602628	0.856314	1		OXA-36	nan	nan	1	nan		MexD	-0.107143	0.82968	1	1		TEM-211	-0.254588	0.602628	0.856314	1		vanSN	-0.0949538	0.801054	1	1		smeF	0.133892	0.741438	1	1
catII	0.153022	0.662664	0.959178	1		arr-5	0.0824786	0.853348	1	1		mexM	-0.1	0.77657	1	1		ErmA	-0.104062	0.767688	1	1		dfrF	-0.154545	0.659465	0.94812	1		OXA-45	-0.188776	0.588907	0.850975	1		OXA-228	-0.1	0.77657	1	1		tet36	0.09759	0.826717	1	1		lsaC	0.109524	0.75578	1	1		tet(31)	-0.254588	0.602628	0.856314	1		OXA-362	nan	nan	1	nan		mexI	-0.107143	0.82968	1	1		tet(31)	-0.254588	0.602628	0.856314	1		AAC(6')-Ib'	0.0931677	0.804741	1	1		TaeA	-0.133892	0.741438	1	1
dfrF	0.150342	0.668302	0.960825	1		BlaB-beta-lactamase	0.0824786	0.853348	1	1		MIR-17	0.1	0.77657	1	1		Burkholderia-pseudomallei-Omp38	0.102353	0.771421	1	1		GES-22	0.154545	0.659465	0.94812	1		QnrB22	0.188776	0.588907	0.850975	1		OXA-246	-0.1	0.77657	1	1		vanRI	0.09759	0.826717	1	1		AAC(3)-Ib	0.109469	0.755898	1	1		vanB	-0.254588	0.602628	0.856314	1		OXA-363	nan	nan	1	nan		mexN	0.107143	0.82968	1	1		vanB	-0.254588	0.602628	0.856314	1		vanRN	0.0931677	0.804741	1	1		AAC(3)-Ic	0.129259	0.750182	1	1
Klebsiella-pneumoniae-acrA	-0.150342	0.668302	0.960825	1		CARB-19	-0.0824786	0.853348	1	1		OKP-B-9	0.1	0.77657	1	1		catB6	0.100922	0.774553	1	1		rphA	0.154545	0.659465	0.94812	1		CfxA4	0.181818	0.603035	0.868451	1		rmtF	-0.1	0.77657	1	1		CARB-19	0.0958315	0.82981	1	1		Chlamydia-trachomatis-intrinsic-murA-conferring-resistance-to-fosfomycin	-0.109469	0.755898	1	1		vanF	-0.254588	0.602628	0.856314	1		OXA-371	nan	nan	1	nan		mexW	-0.107143	0.82968	1	1		vanF	-0.254588	0.602628	0.856314	1		MCR-2	-0.0923116	0.80651	1	1		cmlB	0.129259	0.750182	1	1
lsaE	0.150342	0.668302	0.960825	1		CARB-22	-0.0824786	0.853348	1	1		OpmB	0.1	0.77657	1	1		dfrA12	-0.100922	0.774553	1	1		tet44	0.154545	0.659465	0.94812	1		efrA	0.181818	0.603035	0.868451	1		SHV-42	-0.1	0.77657	1	1		OKP-B-12	0.0958315	0.82981	1	1		ErmA	0.109469	0.755898	1	1		vanHB	-0.254588	0.602628	0.856314	1		OXA-382	nan	nan	1	nan		oqxA	-0.107143	0.82968	1	1		vanHB	-0.254588	0.602628	0.856314	1		OXA-211	-0.0923116	0.80651	1	1		vanXYG	0.128338	0.751923	1	1
tetX	0.150342	0.668302	0.960825	1		CARB-3	-0.0824786	0.853348	1	1		OprN	-0.1	0.77657	1	1		GES-2	-0.100922	0.774553	1	1		VEB-7	0.154545	0.659465	0.94812	1		blaF	0.178997	0.608796	0.871758	1		Streptomyces-cinnamoneus-EF-Tu-mutants-conferring-resistance-to-elfamycin	-0.1	0.77657	1	1		PER-5	0.0958315	0.82981	1	1		OXA-236	0.109469	0.755898	1	1		vanHF	-0.254588	0.602628	0.856314	1		OXA-397	nan	nan	1	nan		patA	-0.107143	0.82968	1	1		vanHF	-0.254588	0.602628	0.856314	1		OXA-97	-0.0923116	0.80651	1	1		CMY-11	-0.12767	0.753185	1	1
adeI	0.145786	0.677919	0.967363	1		CARB-7	-0.0824786	0.853348	1	1		OXA-22	-0.1	0.77657	1	1		OXA-211	-0.100922	0.774553	1	1		ACT-37	0.153661	0.661321	0.94919	1		arr-1	0.177677	0.611497	0.871758	1		TEM-201	-0.1	0.77657	1	1		Vibrio-cholerae-OmpU	0.0958315	0.82981	1	1		OKP-B-2	-0.107349	0.760516	1	1		vanYB	-0.254588	0.602628	0.856314	1		OXA-4	nan	nan	1	nan		PmpM	-0.107143	0.82968	1	1		vanYB	-0.254588	0.602628	0.856314	1		adeJ	-0.0920315	0.807089	1	1		AAC(6')-Ie-APH(2'')-Ia	-0.125524	0.757245	1	1
OXA-145	0.145786	0.677919	0.967363	1		CARB-9	0.0824786	0.853348	1	1		OXA-36	-0.1	0.77657	1	1		AAC(6')-Iaj	0.1	0.77657	1	1		dfrA1	0.152554	0.663648	0.950931	1		CMY-1	-0.176792	0.613311	0.871758	1		tet37	0.1	0.77657	1	1		blaR1	0.0909782	0.838355	1	1		arlR	-0.107006	0.761264	1	1		vanYM	-0.254588	0.602628	0.856314	1		OXA-418	nan	nan	1	nan		porin-OmpC	-0.107143	0.82968	1	1		vanYM	-0.254588	0.602628	0.856314	1		adeN	-0.0920315	0.807089	1	1		farA	0.125524	0.757245	1	1
norB	-0.142532	0.684812	0.967363	1		catI	0.0824786	0.853348	1	1		PDC-1	0.1	0.77657	1	1		aadA3	-0.1	0.77657	1	1		dfrA10	0.148704	0.671754	0.960935	1		AAC(6')-Ii	-0.175292	0.616389	0.871758	1		vanRI	0.1	0.77657	1	1		CARB-2	-0.0909782	0.838355	1	1		Klebsiella-pneumoniae-acrA	0.107006	0.761264	1	1		vanZA	-0.254588	0.602628	0.856314	1		OXA-424	nan	nan	1	nan		Streptomyces-rishiriensis-parY-mutant-conferring-resistance-to-aminocoumarin	-0.107143	0.82968	1	1		vanZA	-0.254588	0.602628	0.856314	1		APH(3'')-Ib	0.0920315	0.807089	1	1		MvaT	0.125524	0.757245	1	1
TLA-2	-0.142532	0.684812	0.967363	1		cdeA	0.0824786	0.853348	1	1		PDC-7	0.1	0.77657	1	1		ANT(3'')-Ii-AAC(6')-IId-fusion-protein	0.1	0.77657	1	1		adeA	-0.146795	0.675786	0.963868	1		CARB-16	0.175292	0.616389	0.871758	1		vanXYN	-0.1	0.77657	1	1		OXA-229	0.0909782	0.838355	1	1		PmrC	-0.107006	0.761264	1	1		vanZF	-0.254588	0.602628	0.856314	1		OXA-426	nan	nan	1	nan		tet(39)	-0.107143	0.82968	1	1		vanZF	-0.254588	0.602628	0.856314	1		catQ	0.0920315	0.807089	1	1		pmrE	-0.125524	0.757245	1	1
dfrA22	-0.142469	0.684946	0.967363	1		CMY-108	0.0824786	0.853348	1	1		qacA	-0.1	0.77657	1	1		apmA	0.1	0.77657	1	1		AAC(6')-IId	0.145455	0.67862	0.963868	1		CMY-59	0.175292	0.616389	0.871758	1		CMY-79	0.0956722	0.786059	1	1		QnrVC3	-0.0909782	0.838355	1	1		sav1866	-0.107006	0.761264	1	1		vatD	-0.254588	0.602628	0.856314	1		OXA-45	nan	nan	1	nan		tet36	0.107143	0.82968	1	1		vatD	-0.254588	0.602628	0.856314	1		cmlA5	-0.0920315	0.807089	1	1		OXA-322	0.124287	0.759587	1	1
fosA	0.141963	0.68602	0.967363	1		CMY-14	0.0824786	0.853348	1	1		QnrB38	-0.1	0.77657	1	1		CMY-16	-0.1	0.77657	1	1		AER-1	-0.145455	0.67862	0.963868	1		CTX-M-40	-0.175292	0.616389	0.871758	1		hmrM	-0.0953463	0.786774	1	1		AAC(3)-IV	0.0845154	0.849753	1	1		Moraxella-catarrhalis-M35	-0.106543	0.762274	1	1		VIM-35	-0.254588	0.602628	0.856314	1		OXA-454	nan	nan	1	nan		yojI	-0.107143	0.82968	1	1		VIM-35	-0.254588	0.602628	0.856314	1		EreA	0.0920315	0.807089	1	1		CTX-M-107	0.121849	0.764209	1	1
imiH	0.141963	0.68602	0.967363	1		CMY-49	-0.0824786	0.853348	1	1		QnrB5	-0.1	0.77657	1	1		CMY-42	0.1	0.77657	1	1		smeB	0.145455	0.67862	0.963868	1		OXA-278	-0.175292	0.616389	0.871758	1		plasmid-encoded-cat-(pp-cat)	-0.0947631	0.788055	1	1		AAC(6')-I30	0.0845154	0.849753	1	1		ANT(3'')-IIb	-0.106511	0.762343	1	1		ykkD	-0.254588	0.602628	0.856314	1		OXA-46	nan	nan	1	nan		AAC(6')-Ib11	0.0985138	0.843304	1	1		ykkD	-0.254588	0.602628	0.856314	1		Escherichia-coli-CpxR	-0.0920315	0.807089	1	1		tet(A)	0.121849	0.764209	1	1
CARB-12	-0.141591	0.686808	0.967363	1		CMY-55	-0.0824786	0.853348	1	1		TEM-166	-0.1	0.77657	1	1		dfrA16	-0.1	0.77657	1	1		MOX-4	0.14453	0.680577	0.963868	1		TEM-197	0.175292	0.616389	0.871758	1		clbA	0.094388	0.788879	1	1		AAC(6')-Ia	0.0845154	0.849753	1	1		AxyX	-0.106511	0.762343	1	1		blaR1	-0.231125	0.637815	0.887463	1		OXA-47	nan	nan	1	nan		OXA-21	0.0985138	0.843304	1	1		blaR1	-0.231125	0.637815	0.887463	1		evgA	0.0920315	0.807089	1	1		APH(2'')-Ie	-0.119316	0.769016	1	1
MOX-5	0.141553	0.686891	0.967363	1		CMY-59	0.0824786	0.853348	1	1		TEM-211	-0.1	0.77657	1	1		dfrG	0.1	0.77657	1	1		oleB	-0.14453	0.680577	0.963868	1		GES-2	0.174319	0.618388	0.871758	1		OXA-256	-0.094388	0.788879	1	1		AAC(6')-Iih	-0.0845154	0.849753	1	1		OXA-182	-0.106511	0.762343	1	1		CMY-1	-0.231125	0.637815	0.887463	1		OXA-5	nan	nan	1	nan		vgaB	0.0985138	0.843304	1	1		CMY-1	-0.231125	0.637815	0.887463	1		Klebsiella-pneumoniae-acrA	0.0920315	0.807089	1	1		CARB-4	-0.117995	0.771525	1	1
Enterobacter-cloacae-acrA	0.14123	0.687575	0.967363	1		CMY-64	0.0824786	0.853348	1	1		tet(31)	0.1	0.77657	1	1		ErmX	0.1	0.77657	1	1		BahA	0.143748	0.682235	0.964617	1		cfrC	-0.173489	0.620096	0.871758	1		Streptococcus-agalactiae-mprF	-0.094388	0.788879	1	1		AAC(6')-Ir	-0.0845154	0.849753	1	1		OXA-371	-0.106511	0.762343	1	1		CTX-M-6	-0.231125	0.637815	0.887463	1		OXA-50	nan	nan	1	nan		TLA-1	0.0900937	0.856621	1	1		CTX-M-6	-0.231125	0.637815	0.887463	1		MCR-1	-0.0920315	0.807089	1	1		OXA-257	0.117995	0.771525	1	1
ramA	-0.14123	0.687575	0.967363	1		CMY-83	-0.0824786	0.853348	1	1		tet(C)	-0.1	0.77657	1	1		FOX-5	-0.1	0.77657	1	1		CMY-71	0.14123	0.687575	0.968162	1		vanRL	-0.173121	0.620853	0.871758	1		vanI	0.094388	0.788879	1	1		AAC(6')-Isa	-0.0845154	0.849753	1	1		vgaB	-0.106511	0.762343	1	1		OXA-142	-0.231125	0.637815	0.887463	1		OXA-53	nan	nan	1	nan		APH(3')-Ib	0.0890871	0.858214	1	1		OXA-142	-0.231125	0.637815	0.887463	1		mdtO	0.0920315	0.807089	1	1		OXA-85	-0.117995	0.771525	1	1
SAT-4	0.14123	0.687575	0.967363	1		CTX-M-152	-0.0824786	0.853348	1	1		vanHB	-0.1	0.77657	1	1		FOX-9	-0.1	0.77657	1	1		BLA1	0.138791	0.692762	0.968162	1		AER-1	-0.172727	0.621664	0.871758	1		vanXYE	0.094388	0.788879	1	1		carA	0.0845154	0.849753	1	1		AAC(3)-IV	-0.102353	0.771421	1	1		vanSN	-0.231125	0.637815	0.887463	1		OXA-56	nan	nan	1	nan		cmlA4	0.0890871	0.858214	1	1		vanSN	-0.231125	0.637815	0.887463	1		mexL	-0.0920315	0.807089	1	1		CblA-1	-0.117156	0.77312	1	1
tetQ	-0.14123	0.687575	0.967363	1		CTX-M-42	-0.0824786	0.853348	1	1		vanHF	0.1	0.77657	1	1		lnuA	0.1	0.77657	1	1		cphA8	0.13688	0.696832	0.968162	1		lnuD	-0.172727	0.621664	0.871758	1		DHA-17	-0.0941795	0.789337	1	1		CARB-22	-0.0845154	0.849753	1	1		AAC(6')-Iih	0.102353	0.771421	1	1		FosA2	0.224733	0.647476	0.887463	1		OXA-63	nan	nan	1	nan		dfrA1	0.0890871	0.858214	1	1		FosA2	0.224733	0.647476	0.887463	1		mtrE	-0.0920315	0.807089	1	1		OKP-B-11	0.114587	0.778006	1	1
tap	-0.136986	0.696605	0.96997	1		CTX-M-9	-0.0824786	0.853348	1	1		VIM-35	-0.1	0.77657	1	1		lnuC	0.1	0.77657	1	1		LRA-1	0.13688	0.696832	0.968162	1		Pseudomonas-aeruginosa-CpxR	-0.172727	0.621664	0.871758	1		OXA-47	-0.0941795	0.789337	1	1		CARB-3	-0.0845154	0.849753	1	1		AAC(6')-Ir	0.102353	0.771421	1	1		AAC(6')-Ib7	0.222718	0.650529	0.887463	1		OXA-71	nan	nan	1	nan		OXA-324	0.0890871	0.858214	1	1		AAC(6')-Ib7	0.222718	0.650529	0.887463	1		Mycobacterium-tuberculosis-intrinsic-murA-conferring-resistance-to-fosfomycin	0.0920315	0.807089	1	1		OXA-24	-0.114587	0.778006	1	1
adeK	0.136675	0.69727	0.96997	1		dfrA23	0.0824786	0.853348	1	1		DHA-17	-0.0991363	0.778462	1	1		MexB	0.1	0.77657	1	1		efrB	-0.136364	0.697933	0.968162	1		vanRG	0.172727	0.621664	0.871758	1		imiS	0.0930484	0.791823	1	1		CARB-7	-0.0845154	0.849753	1	1		AAC(6')-Isa	0.102353	0.771421	1	1		aadA16	-0.222718	0.650529	0.887463	1		OXA-74	nan	nan	1	nan		OXA-326	-0.0890871	0.858214	1	1		aadA16	-0.222718	0.650529	0.887463	1		APH(2'')-If	0.0898584	0.811582	1	1		OXA-45	0.114587	0.778006	1	1
CfxA6	-0.136675	0.69727	0.96997	1		dfrB6	0.0824786	0.853348	1	1		oleC	0.0991363	0.778462	1	1		MexD	0.1	0.77657	1	1		OXA-16	0.136364	0.697933	0.968162	1		OXA-97	-0.168565	0.630254	0.882356	1		fosA	-0.0924995	0.79303	1	1		CMY-10	0.0845154	0.849753	1	1		carA	-0.102353	0.771421	1	1		aadA17	0.222718	0.650529	0.887463	1		OXA-75	nan	nan	1	nan		OXA-418	-0.0890871	0.858214	1	1		aadA17	0.222718	0.650529	0.887463	1		dfrA2d	-0.0898584	0.811582	1	1		OXA-99	0.114344	0.778468	1	1
OXA-9	0.136675	0.69727	0.96997	1		DHA-10	-0.0824786	0.853348	1	1		APH(3')-VIa	-0.0982807	0.780337	1	1		MOX-8	-0.1	0.77657	1	1		OXA-46	-0.136364	0.697933	0.968162	1		CfxA2	-0.163636	0.640477	0.886017	1		TEM-159	-0.0924995	0.79303	1	1		CMY-49	-0.0845154	0.849753	1	1		CARB-22	0.102353	0.771421	1	1		adeC	-0.222718	0.650529	0.887463	1		OXA-85	nan	nan	1	nan		plasmid-encoded-cat-(pp-cat)	0.0890871	0.858214	1	1		adeC	-0.222718	0.650529	0.887463	1		CMY-1	-0.0886236	0.814137	1	1		TLA-2	-0.113445	0.78018	1	1
Serratia-marcescens-Omp1	-0.136675	0.69727	0.96997	1		Erm(31)	-0.0824786	0.853348	1	1		CcrA-beta-lactamase	0.0956722	0.786059	1	1		oleD	0.1	0.77657	1	1		tetA(P)	-0.136364	0.697933	0.968162	1		mphG	-0.163636	0.640477	0.886017	1		vgaB	-0.0924995	0.79303	1	1		CMY-55	-0.0845154	0.849753	1	1		CARB-3	0.102353	0.771421	1	1		ANT(2'')-Ia	0.222718	0.650529	0.887463	1		OXA-9	nan	nan	1	nan		tet(33)	0.0890871	0.858214	1	1		ANT(2'')-Ia	0.222718	0.650529	0.887463	1		FosX	0.0861575	0.819244	1	1		dfrA22	-0.110004	0.786739	1	1
vanRC	-0.136675	0.69727	0.96997	1		FosB3	-0.0824786	0.853348	1	1		CTX-M-107	0.0956722	0.786059	1	1		OprN	0.1	0.77657	1	1		vanSI	-0.136364	0.697933	0.968162	1		OXA-145	0.163636	0.640477	0.886017	1		RbpA	0.091747	0.794685	1	1		CMY-83	-0.0845154	0.849753	1	1		cepA-beta-lactamase	-0.102353	0.771421	1	1		APH(3')-Ia	0.222718	0.650529	0.887463	1		OXA-96	nan	nan	1	nan		vanYA	-0.0890871	0.858214	1	1		APH(3')-Ia	0.222718	0.650529	0.887463	1		AAC(3)-Ib/AAC(6')-Ib''	-0.0850837	0.821469	1	1		ACT-22	0.109373	0.787942	1	1
catB9	-0.136623	0.697379	0.96997	1		GES-9	0.0824786	0.853348	1	1		AAC(6')-Ib	-0.0953463	0.786774	1	1		OXA-18	-0.1	0.77657	1	1		AAC(6')-Ii	-0.13484	0.701184	0.968162	1		PmpM	0.163636	0.640477	0.886017	1		CcrA-beta-lactamase	-0.0911164	0.796073	1	1		CTX-M-152	-0.0845154	0.849753	1	1		CMY-10	-0.102353	0.771421	1	1		arlR	0.222718	0.650529	0.887463	1		OXA-97	nan	nan	1	nan		AAC(3)-IIa	-0.078811	0.874496	1	1		arlR	0.222718	0.650529	0.887463	1		CARB-12	0.0850837	0.821469	1	1		OXA-334	0.109244	0.788189	1	1
AAC(6')-Ib7	-0.132119	0.707002	0.975795	1		KPC-12	0.0824786	0.853348	1	1		adeL	-0.0953463	0.786774	1	1		OXA-333	0.1	0.77657	1	1		CAU-1-beta-lactamase	0.13484	0.701184	0.968162	1		vanSA	0.163636	0.640477	0.886017	1		aadA13	0.0909091	0.796529	1	1		CTX-M-42	-0.0845154	0.849753	1	1		CMY-49	0.102353	0.771421	1	1		cepA-beta-lactamase	0.222718	0.650529	0.887463	1		OXA-99	nan	nan	1	nan		catB10	-0.078811	0.874496	1	1		cepA-beta-lactamase	0.222718	0.650529	0.887463	1		dfrA7	0.0850837	0.821469	1	1		aadA22	-0.108788	0.789059	1	1
mexL	-0.132119	0.707002	0.975795	1		KPC-15	0.0824786	0.853348	1	1		catII	0.0947631	0.788055	1	1		QnrC	-0.1	0.77657	1	1		CTX-M-40	-0.13484	0.701184	0.968162	1		VatI	0.162835	0.642144	0.886017	1		dfrE	-0.0909091	0.796529	1	1		DHA-10	-0.0845154	0.849753	1	1		CMY-55	0.102353	0.771421	1	1		CfxA5	0.222718	0.650529	0.887463	1		OXY-1-1	nan	nan	1	nan		cphA5	-0.078811	0.874496	1	1		CfxA5	0.222718	0.650529	0.887463	1		ErmQ	0.0850837	0.821469	1	1		ANT(3'')-IIc	-0.108788	0.789059	1	1
Streptomyces-rishiriensis-parY-mutant-conferring-resistance-to-aminocoumarin	-0.132119	0.707002	0.975795	1		L1-beta-lactamase	-0.0824786	0.853348	1	1		ACT-28	-0.094388	0.788879	1	1		rosA	0.1	0.77657	1	1		lnuE	0.13484	0.701184	0.968162	1		vanXYG	-0.162089	0.643697	0.886017	1		patA	0.0909091	0.796529	1	1		Erm(31)	-0.0845154	0.849753	1	1		CMY-83	0.102353	0.771421	1	1		class-A-Rhodobacter-capsulatus-beta-lactamase	0.222718	0.650529	0.887463	1		OXY-2-3	nan	nan	1	nan		dfrA5	-0.078811	0.874496	1	1		class-A-Rhodobacter-capsulatus-beta-lactamase	0.222718	0.650529	0.887463	1		AAC(6')-Ia	0.083036	0.825716	1	1		mtrD	0.108788	0.789059	1	1
vanSN	-0.129011	0.713661	0.975795	1		MIR-14	0.0824786	0.853348	1	1		OXA-215	0.094388	0.788879	1	1		tcmA	0.1	0.77657	1	1		OXA-278	-0.13484	0.701184	0.968162	1		TriA	0.161874	0.644144	0.886017	1		sdiA	-0.0909091	0.796529	1	1		fexA	0.0845154	0.849753	1	1		CTX-M-152	0.102353	0.771421	1	1		dfrF	-0.222718	0.650529	0.887463	1		OXY-3-1	nan	nan	1	nan		ACT-4	-0.0741249	0.881931	1	1		dfrF	-0.222718	0.650529	0.887463	1		cphA5	-0.083036	0.825716	1	1		sul1	-0.108788	0.789059	1	1
CMY-51	0.127854	0.716145	0.975795	1		OKP-A-9	-0.0824786	0.853348	1	1		OXA-256	-0.094388	0.788879	1	1		tet(38)	-0.1	0.77657	1	1		OXA-21	-0.133834	0.703333	0.968162	1		AAC(6')-33	0.161808	0.644282	0.886017	1		tetA(P)	0.0909091	0.796529	1	1		FosB3	-0.0845154	0.849753	1	1		CTX-M-42	0.102353	0.771421	1	1		ErmG	-0.222718	0.650529	0.887463	1		OXY-4-1	nan	nan	1	nan		smeA	-0.0741249	0.881931	1	1		ErmG	-0.222718	0.650529	0.887463	1		OXA-56	0.083036	0.825716	1	1		vanSC	-0.108788	0.789059	1	1
lrfA	-0.127854	0.716145	0.975795	1		OKP-B-12	-0.0824786	0.853348	1	1		qacB	-0.094388	0.788879	1	1		tet(Y)	-0.1	0.77657	1	1		dfrA5	-0.133485	0.70408	0.968162	1		FosA3	0.161808	0.644282	0.886017	1		MOX-9	-0.0892227	0.800243	1	1		GES-3	0.0845154	0.849753	1	1		DHA-10	0.102353	0.771421	1	1		LlmA-23S-ribosomal-RNA-methyltransferase	0.222718	0.650529	0.887463	1		patA	nan	nan	1	nan		ACT-12	0.0714286	0.886211	1	1		LlmA-23S-ribosomal-RNA-methyltransferase	0.222718	0.650529	0.887463	1		aad(6)	-0.0800034	0.832011	1	1		OKP-B-2	0.102136	0.80177	1	1
sdiA	-0.127563	0.71677	0.975795	1		OKP-B-7	-0.0824786	0.853348	1	1		Streptococcus-agalactiae-mprF	-0.094388	0.788879	1	1		vanHD	-0.1	0.77657	1	1		OXA-224	0.132968	0.705185	0.968162	1		vanYB	-0.161808	0.644282	0.886017	1		CMY-1	-0.088396	0.802065	1	1		KPC-9	0.0845154	0.849753	1	1		Erm(31)	0.102353	0.771421	1	1		lnuD	-0.222718	0.650529	0.887463	1		patB	nan	nan	1	nan		adeS	-0.0714286	0.886211	1	1		lnuD	-0.222718	0.650529	0.887463	1		acrD	-0.0797606	0.832516	1	1		QnrB23	-0.100837	0.804257	1	1
ACT-9	0.124233	0.723932	0.975795	1		OXA-163	0.0824786	0.853348	1	1		OXA-21	-0.0941795	0.789337	1	1		vanSB	0.1	0.77657	1	1		salA	-0.130268	0.710966	0.968162	1		Chlamydia-trachomatis-intrinsic-murA-conferring-resistance-to-fosfomycin	0.156093	0.656221	0.899654	1		cipA	0.0867182	0.805764	1	1		L1-beta-lactamase	-0.0845154	0.849753	1	1		FosB3	0.102353	0.771421	1	1		MexB	0.222718	0.650529	0.887463	1		PDC-1	nan	nan	1	nan		amrB	-0.0714286	0.886211	1	1		MexB	0.222718	0.650529	0.887463	1		acrS	0.0797606	0.832516	1	1		catB9	0.100514	0.804875	1	1
aadA17	-0.123007	0.726573	0.975795	1		OXA-174	0.0824786	0.853348	1	1		cphA5	0.0924995	0.79303	1	1		vanWB	0.1	0.77657	1	1		iri	0.128877	0.713949	0.968162	1		FosX	0.15597	0.656479	0.899654	1		aad(6)	0.0865606	0.806112	1	1		mexX	-0.0845154	0.849753	1	1		KPC-9	-0.102353	0.771421	1	1		MOX-2	0.222718	0.650529	0.887463	1		PDC-7	nan	nan	1	nan		cat	-0.0714286	0.886211	1	1		MOX-2	0.222718	0.650529	0.887463	1		emrR	-0.0797606	0.832516	1	1		TLA-1	0.100514	0.804875	1	1
rphB	0.123007	0.726573	0.975795	1		OXA-228	0.0824786	0.853348	1	1		imiH	0.0924995	0.79303	1	1		FOX-2	-0.0982807	0.780337	1	1		catP	0.127563	0.71677	0.968162	1		ANT(6)-Ib	0.154545	0.659465	0.899654	1		CMY-11	-0.0858116	0.807765	1	1		MOX-3	0.0845154	0.849753	1	1		L1-beta-lactamase	0.102353	0.771421	1	1		OprM	0.222718	0.650529	0.887463	1		PDC-8	nan	nan	1	nan		catQ	0.0714286	0.886211	1	1		OprM	0.222718	0.650529	0.887463	1		Enterobacter-cloacae-acrA	0.0797606	0.832516	1	1		tet(35)	-0.100419	0.805057	1	1
tetM	-0.123007	0.726573	0.975795	1		OXA-246	0.0824786	0.853348	1	1		adeR	-0.0909091	0.796529	1	1		AAC(6')-IIa	0.0956722	0.786059	1	1		lnuA	0.127273	0.717394	0.968162	1		ErmB	0.154545	0.659465	0.899654	1		AIM-1	0.0842659	0.811178	1	1		norA	0.0845154	0.849753	1	1		norA	-0.102353	0.771421	1	1		OXA-347	0.222718	0.650529	0.887463	1		PER-3	nan	nan	1	nan		cmeB	-0.0714286	0.886211	1	1		OXA-347	0.222718	0.650529	0.887463	1		kdpE	-0.0797606	0.832516	1	1		dfrA12	0.0936247	0.818087	1	1
DHA-16	0.121633	0.729537	0.975795	1		OXA-362	-0.0824786	0.853348	1	1		ANT(2'')-Ia	-0.0909091	0.796529	1	1		CMY-71	0.0956722	0.786059	1	1		catII	0.126351	0.719375	0.968162	1		smeR	0.154545	0.659465	0.899654	1		APH(2'')-IIa	0.0842659	0.811178	1	1		OKP-A-9	-0.0845154	0.849753	1	1		OKP-A-9	0.102353	0.771421	1	1		tet(C)	0.222718	0.650529	0.887463	1		PER-4	nan	nan	1	nan		CMY-71	0.0714286	0.886211	1	1		tet(C)	0.222718	0.650529	0.887463	1		Klebsiella-pneumoniae-OmpK36	-0.0797606	0.832516	1	1		norB	-0.0936247	0.818087	1	1
Erm(47)	0.121633	0.729537	0.975795	1		PER-4	-0.0824786	0.853348	1	1		mel	-0.0909091	0.796529	1	1		MCR-2	0.0956722	0.786059	1	1		AAC(6')-Ib11	0.125615	0.720957	0.968162	1		vanSO	0.152554	0.663648	0.903915	1		AAC(6')-Ip	0.0842339	0.811249	1	1		OKP-B-1	0.0845154	0.849753	1	1		OKP-B-1	-0.102353	0.771421	1	1		bcr-1	0.1849	0.708328	0.951585	1		PER-5	nan	nan	1	nan		emrK	-0.0714286	0.886211	1	1		bcr-1	0.1849	0.708328	0.951585	1		lnuB	0.0797606	0.832516	1	1		smeS	0.0936247	0.818087	1	1
ErmA	-0.118785	0.735688	0.975795	1		QnrB15	-0.0824786	0.853348	1	1		PmpM	0.0909091	0.796529	1	1		CTX-M-6	-0.0953463	0.786774	1	1		adeC	-0.125615	0.720957	0.968162	1		dfrA19	-0.150312	0.668366	0.908893	1		FOX-10	0.0825723	0.814921	1	1		OKP-B-7	-0.0845154	0.849753	1	1		OXA-362	0.102353	0.771421	1	1		norB	0.1849	0.708328	0.951585	1		PER-6	nan	nan	1	nan		H-NS	-0.0714286	0.886211	1	1		norB	0.1849	0.708328	0.951585	1		MCR-3	-0.0797606	0.832516	1	1		CARB-14	0.092051	0.82111	1	1
OprN	-0.118451	0.73641	0.975795	1		QnrB22	-0.0824786	0.853348	1	1		QnrS2	-0.0909091	0.796529	1	1		EBR-1-beta-lactamase	-0.0947631	0.788055	1	1		msrC	0.12395	0.724541	0.968162	1		AAC(6')-IIc	0.148877	0.671389	0.9106	1		OXA-212	-0.0825723	0.814921	1	1		OXA-181	-0.0845154	0.849753	1	1		OXA-426	-0.102353	0.771421	1	1		adeL	-0.179787	0.716213	0.951585	1		pgpB	nan	nan	1	nan		lmrC	-0.0714286	0.886211	1	1		adeL	-0.179787	0.716213	0.951585	1		mdtG	-0.0797606	0.832516	1	1		Erm(35)	0.092051	0.82111	1	1
kdpE	-0.113896	0.746279	0.975795	1		QnrB9	-0.0824786	0.853348	1	1		tetA(P)	0.0909091	0.796529	1	1		MOX-3	0.0947631	0.788055	1	1		AAC(6')-I30	-0.121356	0.730135	0.968162	1		CMY-93	0.148704	0.671754	0.9106	1		smeS	0.0825723	0.814921	1	1		OXA-224	0.0845154	0.849753	1	1		OXY-3-1	-0.102353	0.771421	1	1		GES-16	-0.179787	0.716213	0.951585	1		plasmid-encoded-cat-(pp-cat)	nan	nan	1	nan		macA	-0.0714286	0.886211	1	1		GES-16	-0.179787	0.716213	0.951585	1		MOX-6	-0.0797606	0.832516	1	1		mexL	0.092051	0.82111	1	1
lnuF	-0.113896	0.746279	0.975795	1		QnrS6	-0.0824786	0.853348	1	1		tetQ	0.0909091	0.796529	1	1		AAC(6')-29b	-0.094388	0.788879	1	1		DHA-16	0.121356	0.730135	0.968162	1		catII	0.147409	0.674488	0.912857	1		vanSC	-0.0820048	0.816176	1	1		OXA-362	-0.0845154	0.849753	1	1		PER-4	0.102353	0.771421	1	1		TLA-3	-0.179787	0.716213	0.951585	1		PmpM	nan	nan	1	nan		mel	0.0714286	0.886211	1	1		TLA-3	-0.179787	0.716213	0.951585	1		mtrA	0.0797606	0.832516	1	1		sul2	0.092051	0.82111	1	1
OXA-209	0.113896	0.746279	0.975795	1		rmtF	0.0824786	0.853348	1	1		arr-3	0.0892227	0.800243	1	1		CARB-9	-0.094388	0.788879	1	1		Erm(47)	0.121356	0.730135	0.968162	1		AAC(6')-Ib8	-0.145455	0.67862	0.914104	1		adeI	-0.0818182	0.816588	1	1		OXA-426	0.0845154	0.849753	1	1		qepA	-0.102353	0.771421	1	1		vanRO	0.179787	0.716213	0.951585	1		pmrA	nan	nan	1	nan		MexE	-0.0714286	0.886211	1	1		vanRO	0.179787	0.716213	0.951585	1		MvaT	-0.0797606	0.832516	1	1		CMY-38	-0.091774	0.821642	1	1
ADC-2	0.111913	0.750585	0.975795	1		SHV-12	-0.0824786	0.853348	1	1		OXA-85	0.0842659	0.811178	1	1		clbA	0.094388	0.788879	1	1		FosA4	0.121356	0.730135	0.968162	1		APH(3')-IIIa	-0.145455	0.67862	0.914104	1		emrR	-0.0818182	0.816588	1	1		OXA-56	0.0845154	0.849753	1	1		QnrB15	0.102353	0.771421	1	1		efrA	-0.178174	0.718703	0.951585	1		PmrC	nan	nan	1	nan		mfd	-0.0714286	0.886211	1	1		efrA	-0.178174	0.718703	0.951585	1		novA	-0.0797606	0.832516	1	1		CARB-16	-0.0916698	0.821842	1	1
adeA	0.110347	0.753988	0.975795	1		SHV-147	-0.0824786	0.853348	1	1		APH(3')-Ib	0.0842339	0.811249	1	1		cml	0.094388	0.788879	1	1		VEB-6	0.120963	0.730983	0.968162	1		MOX-6	0.145455	0.67862	0.914104	1		Escherichia-coli-mdfA	-0.0818182	0.816588	1	1		OXY-3-1	0.0845154	0.849753	1	1		QnrB28	-0.102353	0.771421	1	1		lmrC	0.178174	0.718703	0.951585	1		pmrE	nan	nan	1	nan		MIR-3	-0.0714286	0.886211	1	1		lmrC	0.178174	0.718703	0.951585	1		NPS-1	0.0797606	0.832516	1	1		CMY-48	0.0851133	0.834456	1	1
cmlA6	-0.110094	0.75454	0.975795	1		SHV-156	-0.0824786	0.853348	1	1		OXA-142	-0.0842339	0.811249	1	1		dfrB6	-0.094388	0.788879	1	1		AAC(6')-Ib-cr	0.119271	0.734638	0.968162	1		FOX-2	0.14453	0.680577	0.914644	1		OprM	-0.0818182	0.816588	1	1		PER-4	-0.0845154	0.849753	1	1		QnrB31	-0.102353	0.771421	1	1		lmrD	0.178174	0.718703	0.951585	1		pmrF	nan	nan	1	nan		MOX-2	-0.0714286	0.886211	1	1		lmrD	0.178174	0.718703	0.951585	1		OXA-3	-0.0797606	0.832516	1	1		dfrA17	-0.0851133	0.834456	1	1
AAC(6')-Ib8	-0.10934	0.75618	0.975795	1		SHV-42	0.0824786	0.853348	1	1		QnrVC3	0.0837436	0.812332	1	1		KPC-12	-0.094388	0.788879	1	1		TLA-2	0.119271	0.734638	0.968162	1		AAC(1)	-0.144225	0.681223	0.914644	1		OXA-181	0.080937	0.818538	1	1		qepA	0.0845154	0.849753	1	1		QnrB9	0.102353	0.771421	1	1		MCR-1	0.178174	0.718703	0.951585	1		porin-OmpC	nan	nan	1	nan		Mrx	0.0714286	0.886211	1	1		MCR-1	0.178174	0.718703	0.951585	1		rphA	0.0797606	0.832516	1	1		FOX-2	-0.0845154	0.835608	1	1
bcrA	0.10934	0.75618	0.975795	1		SHV-64	-0.0824786	0.853348	1	1		sul3	0.0825723	0.814921	1	1		OXA-324	-0.094388	0.788879	1	1		catQ	-0.118182	0.736993	0.968162	1		APH(6)-Ic	0.143748	0.682235	0.914644	1		TriA	0.080937	0.818538	1	1		QnrB15	-0.0845154	0.849753	1	1		QnrS6	0.102353	0.771421	1	1		mefA	-0.178174	0.718703	0.951585	1		pp-flo	nan	nan	1	nan		OXA-210	0.0714286	0.886211	1	1		mefA	-0.178174	0.718703	0.951585	1		tet36	0.0797606	0.832516	1	1		vanE	0.0845154	0.835608	1	1
mtrD	-0.10934	0.75618	0.975795	1		TEM-197	0.0824786	0.853348	1	1		adeF	-0.0820048	0.816176	1	1		vanI	0.094388	0.788879	1	1		cmeB	0.118182	0.736993	0.968162	1		dfrA5	0.143019	0.683779	0.915277	1		AAC(2')-Ic	0.080904	0.818611	1	1		QnrB22	-0.0845154	0.849753	1	1		SFH-1	-0.102353	0.771421	1	1		mefE	-0.178174	0.718703	0.951585	1		Pseudomonas-aeruginosa-CpxR	nan	nan	1	nan		patB	0.0714286	0.886211	1	1		mefE	-0.178174	0.718703	0.951585	1		aadA25	0.0719939	0.848676	1	1		LCR-1	0.0840336	0.836536	1	1
OXA-205	-0.10934	0.75618	0.975795	1		TEM-201	0.0824786	0.853348	1	1		adeN	0.0818182	0.816588	1	1		vanXYE	0.094388	0.788879	1	1		OXA-145	0.118182	0.736993	0.968162	1		OXA-397	-0.139573	0.691098	0.923628	1		mexX	-0.080904	0.818611	1	1		QnrB28	0.0845154	0.849753	1	1		SHV-12	0.102353	0.771421	1	1		mel	0.178174	0.718703	0.951585	1		Pseudomonas-aeruginosa-emrE	nan	nan	1	nan		pp-flo	-0.0714286	0.886211	1	1		mel	0.178174	0.718703	0.951585	1		MOX-9	-0.0719939	0.848676	1	1		vanG	-0.0840336	0.836536	1	1
abcA	-0.108118	0.75884	0.975795	1		TEM-57	-0.0824786	0.853348	1	1		CfxA6	-0.0818182	0.816588	1	1		APH(3')-VIa	-0.0924995	0.79303	1	1		vanRG	-0.118182	0.736993	0.968162	1		cmlA6	0.138749	0.69285	0.924522	1		SHV-64	0.080904	0.818611	1	1		QnrB31	0.0845154	0.849753	1	1		SHV-147	0.102353	0.771421	1	1		mphA	0.178174	0.718703	0.951585	1		Pseudomonas-aeruginosa-soxR	nan	nan	1	nan		smeE	-0.0714286	0.886211	1	1		mphA	0.178174	0.718703	0.951585	1		AAC(3)-IIa	-0.0696328	0.853598	1	1		QnrS4	0.0836827	0.837212	1	1
BEL-1	0.108118	0.75884	0.975795	1		vanXO	-0.0824786	0.853348	1	1		OXA-209	0.0818182	0.816588	1	1		PDC-8	-0.0924995	0.79303	1	1		AAC(6')-Ip	-0.115822	0.742103	0.968162	1		APH(3')-VI	-0.13688	0.696832	0.92552	1		vanTC	-0.080904	0.818611	1	1		QnrB9	-0.0845154	0.849753	1	1		SHV-156	0.102353	0.771421	1	1		OXA-145	-0.178174	0.718703	0.951585	1		PvrR	nan	nan	1	nan		tet(41)	-0.0714286	0.886211	1	1		OXA-145	-0.178174	0.718703	0.951585	1		SHV-180	0.0691219	0.854664	1	1		tet(G)	0.0836827	0.837212	1	1
otrC	-0.108118	0.75884	0.975795	1		vanXYN	0.0824786	0.853348	1	1		tetX	-0.0818182	0.816588	1	1		aadA5	0.0909091	0.796529	1	1		Erm(42)	0.115822	0.742103	0.968162	1		OXA-12	-0.136364	0.697933	0.92552	1		VIM-23	0.080904	0.818611	1	1		QnrS6	-0.0845154	0.849753	1	1		TEM-105	-0.102353	0.771421	1	1		OXA-16	-0.178174	0.718703	0.951585	1		qacA	nan	nan	1	nan		tet(E)	0.0714286	0.886211	1	1		OXA-16	-0.178174	0.718703	0.951585	1		FosA5	-0.068323	0.85633	1	1		cfrC	-0.0830336	0.838463	1	1
mexP	-0.106815	0.761681	0.975795	1		Vibrio-cholerae-OmpT	-0.0824786	0.853348	1	1		TriC	0.0818182	0.816588	1	1		ANT(6)-Ia	-0.0909091	0.796529	1	1		FOX-8	-0.115624	0.742531	0.968162	1		SAT-4	-0.136364	0.697933	0.92552	1		OXA-309	-0.0793091	0.822141	1	1		SFH-1	0.0845154	0.849753	1	1		TEM-17	0.102353	0.771421	1	1		OXA-74	-0.178174	0.718703	0.951585	1		qacB	nan	nan	1	nan		tetX	0.0714286	0.886211	1	1		OXA-74	-0.178174	0.718703	0.951585	1		CMY-105	-0.0679386	0.857132	1	1		tet(30)	-0.0825029	0.839487	1	1
AAC(6')-Ib	-0.10512	0.765377	0.975795	1		Vibrio-cholerae-OmpU	-0.0824786	0.853348	1	1		MOX-5	0.0774489	0.826262	1	1		GES-26	0.0909091	0.796529	1	1		AAC(6')-Ib	-0.114416	0.745151	0.968162	1		tet36	0.136364	0.697933	0.92552	1		vanRO	-0.0790912	0.822624	1	1		SHV-12	-0.0845154	0.849753	1	1		TEM-57	0.102353	0.771421	1	1		patB	0.178174	0.718703	0.951585	1		qacH	nan	nan	1	nan		vanTG	0.0714286	0.886211	1	1		patB	0.178174	0.718703	0.951585	1		QnrS5	-0.0676952	0.85764	1	1		ACT-30	-0.0795439	0.845194	1	1
QnrS5	-0.105023	0.76559	0.975795	1		VIM-2	-0.0824786	0.853348	1	1		OXA-322	-0.0751558	0.831347	1	1		lnuD	0.0909091	0.796529	1	1		VEB-3	-0.114416	0.745151	0.968162	1		abcA	0.13484	0.701184	0.92552	1		SHV-188	0.0774489	0.826262	1	1		SHV-147	-0.0845154	0.849753	1	1		vanXO	0.102353	0.771421	1	1		tetW	-0.178174	0.718703	0.951585	1		qepA	nan	nan	1	nan		APH(3')-IIa	-0.0591083	0.905787	1	1		tetW	-0.178174	0.718703	0.951585	1		acrB	0.0674897	0.858069	1	1		AAC(1)	0.076602	0.850873	1	1
adeS	0.104784	0.766111	0.975795	1		VIM-23	-0.0824786	0.853348	1	1		CMY-1	0.0744387	0.832938	1	1		macB	-0.0909091	0.796529	1	1		AAC(3)-IIc	-0.114007	0.746038	0.968162	1		ACT-17	-0.13484	0.701184	0.92552	1		adeL	-0.076277	0.82886	1	1		SHV-156	-0.0845154	0.849753	1	1		Vibrio-cholerae-OmpT	0.102353	0.771421	1	1		dfrA22	0.172016	0.728226	0.961214	1		QepA2	nan	nan	1	nan		AxyX	0.0591083	0.905787	1	1		dfrA22	0.172016	0.728226	0.961214	1		ANT(2'')-Ia	0.0674897	0.858069	1	1		ESP-1	-0.076602	0.850873	1	1
lnuB	0.104784	0.766111	0.975795	1		AAC(6')-Iad	0.0818317	0.854491	1	1		KPC-17	0.0744387	0.832938	1	1		Streptomyces-cinnamoneus-EF-Tu-mutants-conferring-resistance-to-elfamycin	0.0909091	0.796529	1	1		AAC(6')-IIa	0.113896	0.746279	0.968162	1		otrC	0.13484	0.701184	0.92552	1		vanHO	-0.0751558	0.831347	1	1		TEM-105	0.0845154	0.849753	1	1		VIM-2	0.102353	0.771421	1	1		MOX-4	0.172016	0.728226	0.961214	1		QnrA1	nan	nan	1	nan		CARB-4	0.0591083	0.905787	1	1		MOX-4	0.172016	0.728226	0.961214	1		APH(6)-Id	0.0674897	0.858069	1	1		AAC(6')-Ib8	-0.0753145	0.853361	1	1
mdtK	-0.104784	0.766111	0.975795	1		AAC(6')-Ip	-0.0818317	0.854491	1	1		amrA	0.0737046	0.834568	1	1		tetO	0.0909091	0.796529	1	1		PDC-8	0.109843	0.755085	0.968162	1		ANT(9)-Ia	-0.127273	0.717394	0.942545	1		catII	-0.0737046	0.834568	1	1		TEM-183	0.0845154	0.849753	1	1		vanRL	0.100255	0.776012	1	1		OXA-119	-0.157313	0.751045	0.989804	1		QnrA5	nan	nan	1	nan		dfrA7	0.0591083	0.905787	1	1		OXA-119	-0.157313	0.751045	0.989804	1		ErmG	0.0674897	0.858069	1	1		lnuF	0.0753145	0.853361	1	1
tetW	0.104784	0.766111	0.975795	1		FOX-2	0.0818317	0.854491	1	1		dfrC	0.0737046	0.834568	1	1		TriC	0.0909091	0.796529	1	1		CfxA4	-0.109091	0.756722	0.968162	1		lmrD	-0.127273	0.717394	0.942545	1		Erm(42)	-0.0737046	0.834568	1	1		TEM-57	-0.0845154	0.849753	1	1		vanSC	0.0979236	0.78112	1	1		AAC(6')-32	0.147442	0.766429	0.991131	1		QnrB12	nan	nan	1	nan		ErmQ	0.0591083	0.905787	1	1		AAC(6')-32	0.147442	0.766429	0.991131	1		Escherichia-coli-mdfA	-0.0674897	0.858069	1	1		mefC	0.0753145	0.853361	1	1
TriC	-0.104784	0.766111	0.975795	1		OXA-99	-0.0818317	0.854491	1	1		OXA-229	-0.0737046	0.834568	1	1		TEM-159	-0.0867182	0.805764	1	1		OprN	0.109091	0.756722	0.968162	1		OXA-118	-0.127273	0.717394	0.942545	1		AAC(6')-Ib-cr	0.0733976	0.835249	1	1		vanTC	-0.0845154	0.849753	1	1		adeH	-0.0977008	0.781608	1	1		AAC(6')-Ib	0.147442	0.766429	0.991131	1		QnrB15	nan	nan	1	nan		MOX-7	-0.0591083	0.905787	1	1		AAC(6')-Ib	0.147442	0.766429	0.991131	1		lmrC	0.0674897	0.858069	1	1		OXA-5	0.0753145	0.853361	1	1
mfpA	0.101361	0.773592	0.975795	1		clbA	0.077935	0.861377	1	1		dfrA15	0.0733976	0.835249	1	1		MIR-3	0.0820048	0.816176	1	1		patB	-0.109091	0.756722	0.968162	1		tetA(60)	0.125615	0.720957	0.945771	1		MOX-5	0.0728931	0.83637	1	1		vanXO	-0.0845154	0.849753	1	1		EreB	0.0977008	0.781608	1	1		APH(3')-VI	0.147442	0.766429	0.991131	1		QnrB20	nan	nan	1	nan		OXA-85	0.0591083	0.905787	1	1		APH(3')-VI	0.147442	0.766429	0.991131	1		mdtP	0.0674897	0.858069	1	1		tet(40)	0.0753145	0.853361	1	1
AAC(6')-IIc	-0.100255	0.776012	0.975795	1		OXA-215	-0.077935	0.861377	1	1		catS	0.0728931	0.83637	1	1		ANT(2'')-Ia	-0.0818182	0.816588	1	1		sul1	0.109091	0.756722	0.968162	1		ACT-4	-0.12392	0.724605	0.9491	1		APH(3'')-Ib	-0.0727273	0.836738	1	1		Vibrio-cholerae-OmpT	-0.0845154	0.849753	1	1		Escherichia-coli-mdfA	-0.0977008	0.781608	1	1		dfrB2	-0.147442	0.766429	0.991131	1		QnrB22	nan	nan	1	nan		QnrVC6	0.0591083	0.905787	1	1		dfrB2	-0.147442	0.766429	0.991131	1		mtrR	-0.0674897	0.858069	1	1		tet36	-0.0753145	0.853361	1	1
aadA3	0.100228	0.776071	0.975795	1		vanI	0.077935	0.861377	1	1		arr-2	0.0727273	0.836738	1	1		APH(3'')-Ib	-0.0818182	0.816588	1	1		VEB-1	0.109091	0.756722	0.968162	1		CcrA-beta-lactamase	0.123007	0.726573	0.95022	1		arr-2	0.0727273	0.836738	1	1		VIM-2	-0.0845154	0.849753	1	1		mexQ	-0.0977008	0.781608	1	1		msrC	-0.147442	0.766429	0.991131	1		QnrB23	nan	nan	1	nan		tet(D)	0.0591083	0.905787	1	1		msrC	-0.147442	0.766429	0.991131	1		MuxA	-0.0674897	0.858069	1	1		AAC(6')-Ip	0.0733359	0.857185	1	1
acrB	-0.100228	0.776071	0.975795	1		vanRE	0.077935	0.861377	1	1		CfxA2	0.0727273	0.836738	1	1		mphA	-0.0818182	0.816588	1	1		PER-3	0.107872	0.759376	0.968162	1		OXY-1-1	0.121356	0.730135	0.953068	1		baeS	0.0727273	0.836738	1	1		oleB	0.0838525	0.850923	1	1		ROB-1	-0.0976348	0.781753	1	1		oleB	-0.147442	0.766429	0.991131	1		QnrB28	nan	nan	1	nan		APH(3')-VIa	-0.0445435	0.928966	1	1		oleB	-0.147442	0.766429	0.991131	1		OprJ	-0.0674897	0.858069	1	1		OXA-349	-0.0733359	0.857185	1	1
ACT-12	-0.100228	0.776071	0.975795	1		vanXYE	0.077935	0.861377	1	1		mdtH	0.0727273	0.836738	1	1		tetM	-0.0818182	0.816588	1	1		Pseudomonas-aeruginosa-emrE	0.107872	0.759376	0.968162	1		tet(43)	-0.120963	0.730983	0.953068	1		Bifidobacteria-intrinsic-ileS-conferring-resistance-to-mupirocin	0.0727273	0.836738	1	1		CEPH-A3	0.0798596	0.857975	1	1		ACT-1	0.0966092	0.784002	1	1		otr(A)	-0.147442	0.766429	0.991131	1		QnrB31	nan	nan	1	nan		dfrA21	-0.0445435	0.928966	1	1		otr(A)	-0.147442	0.766429	0.991131	1		OXA-145	-0.0674897	0.858069	1	1		linG	0.0714286	0.860874	1	1
ANT(6)-Ia	-0.100228	0.776071	0.975795	1		catB9	-0.0761019	0.864618	1	1		oprA	0.0727273	0.836738	1	1		vanRG	0.0818182	0.816588	1	1		TEM-183	-0.107872	0.759376	0.968162	1		TLA-3	-0.118964	0.735302	0.953624	1		catB3	0.0727273	0.836738	1	1		clbA	0.0798596	0.857975	1	1		RbpA	-0.093906	0.789938	1	1		VEB-1a	0.147442	0.766429	0.991131	1		QnrB36	nan	nan	1	nan		OXA-215	0.0445435	0.928966	1	1		VEB-1a	0.147442	0.766429	0.991131	1		TLA-1	-0.0633026	0.866814	1	1		OXA-363	0.069923	0.863787	1	1
CMY-16	0.100228	0.776071	0.975795	1		dfrA5	0.0761019	0.864618	1	1		vanUG	0.0727273	0.836738	1	1		CTX-M-95	0.080904	0.818611	1	1		vanN	0.107872	0.759376	0.968162	1		LCR-1	0.118451	0.73641	0.953624	1		CfxA6	0.0727273	0.836738	1	1		OXA-130	0.0798596	0.857975	1	1		mefB	-0.0930484	0.791823	1	1		VEB-9	0.147442	0.766429	0.991131	1		QnrB38	nan	nan	1	nan		vatA	-0.0445435	0.928966	1	1		VEB-9	0.147442	0.766429	0.991131	1		dfrA25	-0.0615411	0.870496	1	1		CARB-19	0.0687524	0.866053	1	1
CTX-M-132	-0.100228	0.776071	0.975795	1		QnrVC3	-0.0761019	0.864618	1	1		tetA(60)	-0.0697863	0.843274	1	1		vanF	0.080904	0.818611	1	1		FOX-4	0.105292	0.765001	0.968162	1		lsaB	0.118182	0.736993	0.953624	1		EreB	-0.0727273	0.836738	1	1		OXA-215	-0.0798596	0.857975	1	1		MexA	0.0930484	0.791823	1	1		cfrC	-0.13484	0.786135	0.991131	1		QnrB4	nan	nan	1	nan		AAC(3)-IIc	-0.0394055	0.93715	1	1		cfrC	-0.13484	0.786135	0.991131	1		AAC(6')-Ii	-0.0612975	0.871005	1	1		OKP-B-12	0.0687524	0.866053	1	1
dfrA16	0.100228	0.776071	0.975795	1		tlrC	0.0761019	0.864618	1	1		OXA-309	0.0693954	0.844144	1	1		tet(33)	-0.0793091	0.822141	1	1		mexP	-0.104093	0.767619	0.968162	1		mdsB	-0.118182	0.736993	0.953624	1		Escherichia-coli-emrE	-0.0727273	0.836738	1	1		vanI	0.0798596	0.857975	1	1		Serratia-marcescens-Omp1	-0.0930484	0.791823	1	1		hp1181	-0.13484	0.786135	0.991131	1		QnrB5	nan	nan	1	nan		oleC	0.0394055	0.93715	1	1		hp1181	-0.13484	0.786135	0.991131	1		CTX-M-40	-0.0612975	0.871005	1	1		Vibrio-cholerae-OmpU	0.0687524	0.866053	1	1
dfrA3	0.100228	0.776071	0.975795	1		AAC(6')-IIc	0.0731925	0.869765	1	1		CARB-16	0.06742	0.84854	1	1		KPC-17	-0.0744387	0.832938	1	1		dfrA21	0.104062	0.767688	0.968162	1		OXA-9	-0.118182	0.736993	0.953624	1		msbA	-0.0727273	0.836738	1	1		vanRE	0.0798596	0.857975	1	1		tetT	-0.0930484	0.791823	1	1		mexV	-0.13484	0.786135	0.991131	1		QnrB9	nan	nan	1	nan		tet(H)	-0.0394055	0.93715	1	1		mexV	-0.13484	0.786135	0.991131	1		fexA	-0.0612975	0.871005	1	1		adeC	0.0672269	0.869007	1	1
EreB	0.100228	0.776071	0.975795	1		aad(6)	-0.0714286	0.872888	1	1		TLA-2	0.0642229	0.855661	1	1		BahA	0.0743522	0.83313	1	1		AAC(6')-Ic	0.1	0.77657	0.968162	1		aadA11	0.109091	0.756722	0.965344	1		oqxB	-0.0727273	0.836738	1	1		vanXYE	0.0798596	0.857975	1	1		vanSN	0.0927105	0.792566	1	1		AAC(1)	-0.133631	0.78803	0.991131	1		QnrC	nan	nan	1	nan		vanSO	-0.0394055	0.93715	1	1		AAC(1)	-0.133631	0.78803	0.991131	1		OKP-B-7	-0.0612975	0.871005	1	1		adeS	0.0669462	0.86955	1	1
FOX-5	0.100228	0.776071	0.975795	1		aadA	0.0714286	0.872888	1	1		aadA22	0.0636364	0.856969	1	1		mexP	-0.0743522	0.83313	1	1		ACT-10	0.1	0.77657	0.968162	1		aadA7	-0.109091	0.756722	0.965344	1		OXA-205	-0.0727273	0.836738	1	1		vatC	0.0798596	0.857975	1	1		AAC(6')-32	-0.0917176	0.79475	1	1		aadA11	0.133631	0.78803	0.991131	1		QnrD1	nan	nan	1	nan		abeS	-0.0370625	0.940884	1	1		aadA11	0.133631	0.78803	0.991131	1		OXA-278	-0.0612975	0.871005	1	1		mexN	0.0669462	0.86955	1	1
FOX-9	0.100228	0.776071	0.975795	1		amrB	-0.0714286	0.872888	1	1		adeK	-0.0636364	0.856969	1	1		catII	0.0737046	0.834568	1	1		APH(3')-Ia	0.1	0.77657	0.968162	1		novA	-0.109091	0.756722	0.965344	1		sul1	0.0727273	0.836738	1	1		OXA-1	0.0779813	0.861295	1	1		ACT-37	-0.0913223	0.79562	1	1		cmeB	0.133631	0.78803	0.991131	1		QnrS2	nan	nan	1	nan		bcr-1	0.0370625	0.940884	1	1		cmeB	0.133631	0.78803	0.991131	1		ACT-4	-0.0589041	0.876012	1	1		mexY	0.0669462	0.86955	1	1
marA	-0.100228	0.776071	0.975795	1		baeR	-0.0714286	0.872888	1	1		APH(6)-Id	-0.0636364	0.856969	1	1		LRA-1	0.0737046	0.834568	1	1		APH(3')-IIb	0.1	0.77657	0.968162	1		smeD	0.109091	0.756722	0.965344	1		tet34	0.0727273	0.836738	1	1		vanXYC	0.0779813	0.861295	1	1		iri	-0.0913223	0.79562	1	1		CMY-51	0.133631	0.78803	0.991131	1		QnrS4	nan	nan	1	nan		CMY-93	0.0370625	0.940884	1	1		CMY-51	0.133631	0.78803	0.991131	1		hmrM	0.0589041	0.876012	1	1		OXA-3	-0.0669462	0.86955	1	1
MOX-8	0.100228	0.776071	0.975795	1		bcrA	0.0714286	0.872888	1	1		lmrC	-0.0636364	0.856969	1	1		OXY-4-1	-0.0737046	0.834568	1	1		clbB	0.1	0.77657	0.968162	1		efmA	0.107872	0.759376	0.965344	1		vanWG	0.0697863	0.843274	1	1		VEB-6	0.0779813	0.861295	1	1		AAC(3)-Ia	0.0897085	0.799173	1	1		dfrE	0.133631	0.78803	0.991131	1		QnrS5	nan	nan	1	nan		TEM-91	0.0370625	0.940884	1	1		dfrE	0.133631	0.78803	0.991131	1		vanD	-0.0589041	0.876012	1	1		tetO	0.0669462	0.86955	1	1
mtrR	0.100228	0.776071	0.975795	1		catB8	-0.0714286	0.872888	1	1		OXA-333	-0.0636364	0.856969	1	1		tetB(48)	-0.0733976	0.835249	1	1		CMY-115	0.1	0.77657	0.968162	1		vatE	-0.100922	0.774553	0.965344	1		CARB-12	0.0693954	0.844144	1	1		CMY-11	0.075	0.866567	1	1		AAC(3)-IIb	0.0897085	0.799173	1	1		efrB	-0.133631	0.78803	0.991131	1		QnrS6	nan	nan	1	nan		vatE	0.0370625	0.940884	1	1		efrB	-0.133631	0.78803	0.991131	1		AAC(6')-Ic	-0.0587423	0.876351	1	1		tet(D)	-0.0655528	0.87225	1	1
OXA-11	-0.100228	0.776071	0.975795	1		emrK	-0.0714286	0.872888	1	1		arr-4	-0.0604815	0.864006	1	1		AAC(6')-Ie-APH(2'')-Ia	0.0727273	0.836738	1	1		cphA6	0.1	0.77657	0.968162	1		aadA3	0.1	0.77657	0.965344	1		smeA	-0.0693954	0.844144	1	1		FosA5	0.0736321	0.868987	1	1		OCH-8	0.0897085	0.799173	1	1		ErmF	-0.133631	0.78803	0.991131	1		QnrVC1	nan	nan	1	nan		AAC(1)	-0.0357143	0.943032	1	1		ErmF	-0.133631	0.78803	0.991131	1		ACT-10	-0.0587423	0.876351	1	1		AAC(6')-IIa	-0.0630252	0.877149	1	1
OXA-18	0.100228	0.776071	0.975795	1		Erm(35)	0.0714286	0.872888	1	1		smeA	0.0594818	0.866238	1	1		AAC(6')-IId	-0.0727273	0.836738	1	1		CTX-M-132	-0.1	0.77657	0.968162	1		arlR	-0.1	0.77657	0.965344	1		OKP-B-12	0.06742	0.84854	1	1		vanWG	0.0736321	0.868987	1	1		OXA-326	0.0897085	0.799173	1	1		FOX-10	0.133631	0.78803	0.991131	1		QnrVC3	nan	nan	1	nan		AAC(6')-Ib8	0.0357143	0.943032	1	1		FOX-10	0.133631	0.78803	0.991131	1		APH(3')-IIb	-0.0587423	0.876351	1	1		floR	-0.0630252	0.877149	1	1
OXA-71	-0.100228	0.776071	0.975795	1		GES-26	0.0714286	0.872888	1	1		vanSC	-0.0592257	0.86681	1	1		bcrA	-0.0727273	0.836738	1	1		EreA	0.1	0.77657	0.968162	1		CMY-16	0.1	0.77657	0.965344	1		Vibrio-cholerae-OmpU	0.06742	0.84854	1	1		AAC(6')-Ib8	0.0731925	0.869765	1	1		OXA-418	0.0897085	0.799173	1	1		macB	0.133631	0.78803	0.991131	1		QnrVC5	nan	nan	1	nan		aadA16	-0.0357143	0.943032	1	1		macB	0.133631	0.78803	0.991131	1		clbB	-0.0587423	0.876351	1	1		CfxA5	-0.0585779	0.885776	1	1
pgpB	-0.100228	0.776071	0.975795	1		lnuC	-0.0714286	0.872888	1	1		OprZ	-0.0578122	0.869967	1	1		catQ	-0.0727273	0.836738	1	1		Erm(36)	0.1	0.77657	0.968162	1		CTX-M-132	-0.1	0.77657	0.965344	1		GES-2	-0.0642229	0.855661	1	1		adeB	0.0731925	0.869765	1	1		PvrR	0.0897085	0.799173	1	1		mefC	-0.133631	0.78803	0.991131	1		QnrVC6	nan	nan	1	nan		aadA5	-0.0357143	0.943032	1	1		mefC	-0.133631	0.78803	0.991131	1		CMY-115	-0.0587423	0.876351	1	1		lnuC	0.0585779	0.885776	1	1
QnrA5	-0.100228	0.776071	0.975795	1		LpeB	-0.0714286	0.872888	1	1		AAC(6')-Ib10	-0.0572078	0.871318	1	1		efrB	0.0727273	0.836738	1	1		facT	0.1	0.77657	0.968162	1		dfrA16	0.1	0.77657	0.965344	1		dfrA3	-0.0636364	0.856969	1	1		APH(6)-Id	-0.0731925	0.869765	1	1		vanYA	0.0897085	0.799173	1	1		mexN	-0.133631	0.78803	0.991131	1		QnrVC7	nan	nan	1	nan		CblA-1	0.0357143	0.943032	1	1		mexN	-0.133631	0.78803	0.991131	1		cphA6	-0.0587423	0.876351	1	1		tetX	0.0585779	0.885776	1	1
QnrB4	-0.100228	0.776071	0.975795	1		mdtL	0.0714286	0.872888	1	1		CTX-M-6	0.0572078	0.871318	1	1		EreA2	-0.0727273	0.836738	1	1		MIR-17	0.1	0.77657	0.968162	1		Escherichia-coli-emrE	-0.1	0.77657	0.965344	1		emrA	-0.0636364	0.856969	1	1		arr-2	0.0731925	0.869765	1	1		baeS	-0.088396	0.802065	1	1		mphG	-0.133631	0.78803	0.991131	1		ramA	nan	nan	1	nan		CMY-98	0.0357143	0.943032	1	1		mphG	-0.133631	0.78803	0.991131	1		CTX-M-132	0.0587423	0.876351	1	1		FosA7	0.0568125	0.889204	1	1
QnrC	0.100228	0.776071	0.975795	1		mexW	0.0714286	0.872888	1	1		dfrA17	-0.0550482	0.876145	1	1		mefB	-0.0727273	0.836738	1	1		MuxA	-0.1	0.77657	0.968162	1		FOX-5	0.1	0.77657	0.965344	1		Enterobacter-cloacae-acrA	-0.0636364	0.856969	1	1		CARB-14	-0.0731925	0.869765	1	1		cpxA	-0.088396	0.802065	1	1		mtrE	0.133631	0.78803	0.991131	1		RbpA	nan	nan	1	nan		cphA4	-0.0357143	0.943032	1	1		mtrE	0.133631	0.78803	0.991131	1		CTX-M-95	-0.0587423	0.876351	1	1		lsaC	0.051068	0.900366	1	1
smeC	-0.100228	0.776071	0.975795	1		mfd	0.0714286	0.872888	1	1		mdsA	0.0550482	0.876145	1	1		mel	0.0727273	0.836738	1	1		OKP-B-9	0.1	0.77657	0.968162	1		FOX-9	0.1	0.77657	0.965344	1		mefC	0.0636364	0.856969	1	1		cmlA5	0.0731925	0.869765	1	1		Erm(35)	-0.088396	0.802065	1	1		OXA-3	-0.133631	0.78803	0.991131	1		RlmA(II)	nan	nan	1	nan		Enterobacter-cloacae-acrA	-0.0357143	0.943032	1	1		OXA-3	-0.133631	0.78803	0.991131	1		DHA-16	0.0587423	0.876351	1	1		vanRO	0.051068	0.900366	1	1
tet(38)	0.100228	0.776071	0.975795	1		mtrD	-0.0714286	0.872888	1	1		Klebsiella-pneumoniae-OmpK36	0.0545455	0.87727	1	1		TaeA	0.0727273	0.836738	1	1		OXA-11	-0.1	0.77657	0.968162	1		MOX-8	0.1	0.77657	0.965344	1		mexQ	-0.0636364	0.856969	1	1		cmlB1	-0.0731925	0.869765	1	1		Escherichia-coli-rob	0.088396	0.802065	1	1		Pseudomonas-aeruginosa-CpxR	-0.133631	0.78803	0.991131	1		rmtF	nan	nan	1	nan		Escherichia-coli-emrE	0.0357143	0.943032	1	1		Pseudomonas-aeruginosa-CpxR	-0.133631	0.78803	0.991131	1		Erm(36)	-0.0587423	0.876351	1	1		efrA	0.0502096	0.902035	1	1
tet(Y)	0.100228	0.776071	0.975795	1		sdiA	0.0714286	0.872888	1	1		mefC	-0.0545455	0.87727	1	1		OXA-1	0.0697863	0.843274	1	1		OXA-71	-0.1	0.77657	0.968162	1		OXA-11	-0.1	0.77657	0.965344	1		PmrC	-0.0636364	0.856969	1	1		dfrF	0.0731925	0.869765	1	1		H-NS	0.088396	0.802065	1	1		rphB	0.133631	0.78803	0.991131	1		ROB-1	nan	nan	1	nan		evgA	0.0357143	0.943032	1	1		rphB	0.133631	0.78803	0.991131	1		Erm(47)	0.0587423	0.876351	1	1		emrK	0.0502096	0.902035	1	1
vanHD	0.100228	0.776071	0.975795	1		Streptomyces-rishiriensis-parY-mutant-conferring-resistance-to-aminocoumarin	0.0714286	0.872888	1	1		MexD	-0.0545455	0.87727	1	1		vanYG1	0.0693954	0.844144	1	1		PDC-1	0.1	0.77657	0.968162	1		OXA-18	0.1	0.77657	0.965344	1		SHV-180	0.0631754	0.857996	1	1		GES-22	0.0731925	0.869765	1	1		OXA-145	0.088396	0.802065	1	1		tetQ	-0.133631	0.78803	0.991131	1		rosA	nan	nan	1	nan		FOX-10	-0.0357143	0.943032	1	1		tetQ	-0.133631	0.78803	0.991131	1		facT	-0.0587423	0.876351	1	1		mdsC	0.0502096	0.902035	1	1
TLA-3	0.0993624	0.777967	0.975795	1		TaeA	-0.0714286	0.872888	1	1		mexJ	-0.0545455	0.87727	1	1		OXA-224	0.0693746	0.84419	1	1		PDC-7	0.1	0.77657	0.968162	1		OXA-71	-0.1	0.77657	0.965344	1		cfrC	0.0594818	0.866238	1	1		mefE	-0.0731925	0.869765	1	1		FosA6	0.0862661	0.806762	1	1		tetX	-0.133631	0.78803	0.991131	1		rosB	nan	nan	1	nan		gadX	-0.0357143	0.943032	1	1		tetX	-0.133631	0.78803	0.991131	1		MIR-17	-0.0587423	0.876351	1	1		mdtN	-0.0502096	0.902035	1	1
mtrC	0.0958904	0.78558	0.975795	1		tetA(48)	0.0714286	0.872888	1	1		MuxA	0.0545455	0.87727	1	1		MOX-5	-0.0683373	0.846498	1	1		pgpB	-0.1	0.77657	0.968162	1		OXA-74	0.1	0.77657	0.965344	1		OXA-97	-0.0592257	0.86681	1	1		mexL	0.0731925	0.869765	1	1		cphA8	-0.0862161	0.806872	1	1		vanRG	-0.133631	0.78803	0.991131	1		rphA	nan	nan	1	nan		macB	-0.0357143	0.943032	1	1		vanRG	-0.133631	0.78803	0.991131	1		OKP-B-9	-0.0587423	0.876351	1	1		MexC	0.0502096	0.902035	1	1
ANT(6)-Ib	-0.0956722	0.786059	0.975795	1		vgaC	-0.0714286	0.872888	1	1		VEB-7	0.0545455	0.87727	1	1		dfrA8	-0.06742	0.84854	1	1		QnrA5	-0.1	0.77657	0.968162	1		pgpB	-0.1	0.77657	0.965344	1		dfrB1	0.0578122	0.869967	1	1		MuxB	-0.0731925	0.869765	1	1		rphA	-0.0837436	0.812332	1	1		imiH	0.111111	0.823424	1	1		rphB	nan	nan	1	nan		mdtO	0.0357143	0.943032	1	1		imiH	0.111111	0.823424	1	1		OXA-11	0.0587423	0.876351	1	1		mexK	0.0502096	0.902035	1	1
CfxA3	0.0956722	0.786059	0.975795	1		APH(2'')-IIa	-0.0634183	0.887081	1	1		AAC(6')-Ii	-0.053936	0.878633	1	1		MIR-16	-0.06742	0.84854	1	1		QnrB4	-0.1	0.77657	0.968162	1		QnrA5	-0.1	0.77657	0.965344	1		OKP-B-2	0.0572078	0.871318	1	1		OXA-205	0.0731925	0.869765	1	1		fexA	-0.0828079	0.8144	1	1		mfpA	0.111111	0.823424	1	1		salA	nan	nan	1	nan		mdtP	0.0357143	0.943032	1	1		mfpA	0.111111	0.823424	1	1		OXA-256	0.0587423	0.876351	1	1		vanSI	0.0502096	0.902035	1	1
MOX-6	0.0956722	0.786059	0.975795	1		y56-beta-lactamase	0.0634183	0.887081	1	1		clbA	0.053936	0.878633	1	1		hmrM	0.0667424	0.850048	1	1		smeC	-0.1	0.77657	0.968162	1		QnrB4	-0.1	0.77657	0.965344	1		vatE	0.0550482	0.876145	1	1		OXA-9	-0.0731925	0.869765	1	1		OKP-B-7	0.0828079	0.8144	1	1		OXA-231	0.111111	0.823424	1	1		SAT-1	nan	nan	1	nan		MexB	-0.0357143	0.943032	1	1		OXA-231	0.111111	0.823424	1	1		OXA-71	0.0587423	0.876351	1	1		SHV-188	-0.0462185	0.909799	1	1
OXA-118	0.0956722	0.786059	0.975795	1		CMY-79	-0.0598813	0.893356	1	1		CTX-M-40	-0.053936	0.878633	1	1		OXA-4	-0.0667424	0.850048	1	1		smeD	0.1	0.77657	0.968162	1		QnrC	0.1	0.77657	0.965344	1		adeB	-0.0545455	0.87727	1	1		vanSC	0.0731925	0.869765	1	1		TEM-91	0.0809524	0.818504	1	1		QnrB36	0.111111	0.823424	1	1		SAT-4	nan	nan	1	nan		mphA	-0.0357143	0.943032	1	1		QnrB36	0.111111	0.823424	1	1		PDC-1	-0.0587423	0.876351	1	1		AAC(6')-33	0.0458349	0.910545	1	1
AAC(6')-33	-0.0946032	0.788406	0.975795	1		vanWG	0.0598813	0.893356	1	1		OXA-278	-0.053936	0.878633	1	1		AAC(6')-Ib-cr	0.0642229	0.855661	1	1		tet(31)	0.1	0.77657	0.968162	1		smeC	-0.1	0.77657	0.965344	1		APH(6)-Id	-0.0545455	0.87727	1	1		dfrA22	-0.0649844	0.884305	1	1		APH(3')-VI	-0.0808276	0.81878	1	1		vanHO	0.111111	0.823424	1	1		sav1866	nan	nan	1	nan		mtrR	0.0357143	0.943032	1	1		vanHO	0.111111	0.823424	1	1		PDC-7	-0.0587423	0.876351	1	1		ACT-1	0.0458349	0.910545	1	1
AAC(6')-Ii	-0.0946032	0.788406	0.975795	1		QepA2	0.0545545	0.902813	1	1		vanI	0.053936	0.878633	1	1		arlS	0.0642229	0.855661	1	1		vanHF	0.1	0.77657	0.968162	1		tet(38)	0.1	0.77657	0.965344	1		bcrA	0.0545455	0.87727	1	1		CARB-16	-0.0638877	0.886249	1	1		ANT(2'')-Ia	0.0790912	0.822624	1	1		ACT-4	0.09245	0.852892	1	1		sdiA	nan	nan	1	nan		OXA-12	-0.0357143	0.943032	1	1		ACT-4	0.09245	0.852892	1	1		pgpB	0.0587423	0.876351	1	1		FosA3	0.0458349	0.910545	1	1
CTX-M-40	-0.0946032	0.788406	0.975795	1		arr-3	0.0507346	0.9096	1	1		vanXYE	0.053936	0.878633	1	1		aad(6)	-0.0637815	0.856645	1	1		AAC(6')-Iad	0.0991363	0.778462	0.969106	1		tet(Y)	0.1	0.77657	0.965344	1		CARB-14	0.0545455	0.87727	1	1		srmB	-0.0638877	0.886249	1	1		lnuC	-0.0790912	0.822624	1	1		AIM-1	0.09245	0.852892	1	1		Sed1-beta-lactamase	nan	nan	1	nan		PmrC	0.0357143	0.943032	1	1		AIM-1	0.09245	0.852892	1	1		QnrA5	0.0587423	0.876351	1	1		ANT(6)-Ia	-0.0418414	0.91832	1	1
FosA3	-0.0946032	0.788406	0.975795	1		hmrM	0.0507346	0.9096	1	1		aadA9	-0.0526462	0.881519	1	1		aadA13	-0.0636364	0.856969	1	1		AAC(6')-31	0.094388	0.788879	0.970379	1		vanHD	0.1	0.77657	0.965344	1		kdpE	-0.0545455	0.87727	1	1		adeC	-0.0613601	0.890732	1	1		OXA-21	0.0786387	0.823626	1	1		arr-4	-0.09245	0.852892	1	1		Serratia-marcescens-Omp1	nan	nan	1	nan		pmrE	0.0357143	0.943032	1	1		arr-4	-0.09245	0.852892	1	1		QnrB4	0.0587423	0.876351	1	1		CfxA2	0.0418414	0.91832	1	1
OXA-278	-0.0946032	0.788406	0.975795	1		OXA-257	-0.0507346	0.9096	1	1		CepS-beta-lactamase	0.0526462	0.881519	1	1		adeN	0.0636364	0.856969	1	1		AAC(6')-Iaf	0.094388	0.788879	0.970379	1		vanTG	0.0977008	0.781608	0.968526	1		lmrD	-0.0545455	0.87727	1	1		AAC(3)-Ic	-0.0559017	0.90042	1	1		CARB-16	-0.0759072	0.82968	1	1		catB6	-0.09245	0.852892	1	1		SFH-1	nan	nan	1	nan		tet(40)	-0.0357143	0.943032	1	1		catB6	-0.09245	0.852892	1	1		smeC	0.0587423	0.876351	1	1		CMY-98	0.0418414	0.91832	1	1
OXA-50	-0.0946032	0.788406	0.975795	1		adeA	-0.047619	0.915138	1	1		Erm(39)	-0.0526462	0.881519	1	1		mefA	-0.0636364	0.856969	1	1		CMY-56	0.094388	0.788879	0.970379	1		OXA-4	0.0953463	0.786774	0.968526	1		lnuF	0.0545455	0.87727	1	1		cmlB	-0.0559017	0.90042	1	1		FosA4	-0.0759072	0.82968	1	1		FOX-4	-0.09245	0.852892	1	1		SHV-105	nan	nan	1	nan		tetB(46)	0.0357143	0.943032	1	1		FOX-4	-0.09245	0.852892	1	1		Streptococcus-agalactiae-mprF	0.0587423	0.876351	1	1		emeA	-0.0418414	0.91832	1	1
QnrA1	-0.0946032	0.788406	0.975795	1		adeK	-0.047619	0.915138	1	1		CPS-1	-0.0520309	0.882896	1	1		mexK	0.0636364	0.856969	1	1		GES-18	0.094388	0.788879	0.970379	1		cphA8	0.0947631	0.788055	0.968526	1		OprN	-0.0545455	0.87727	1	1		plasmid-encoded-cat-(pp-cat)	0.0559017	0.90042	1	1		tet(H)	-0.0754391	0.830719	1	1		lsaC	-0.09245	0.852892	1	1		SHV-12	nan	nan	1	nan		AAC(6')-Ib10	0.0197028	0.968563	1	1		lsaC	-0.09245	0.852892	1	1		tet(31)	-0.0587423	0.876351	1	1		lsaE	-0.0418414	0.91832	1	1
rosA	0.0911164	0.796073	0.983858	1		APH(3'')-Ib	-0.047619	0.915138	1	1		AAC(3)-IIa	0.0511766	0.884809	1	1		MuxA	-0.0636364	0.856969	1	1		AxyX	-0.0924995	0.79303	0.970379	1		OXA-324	0.094388	0.788879	0.968526	1		QnrVC5	-0.0545455	0.87727	1	1		QnrB23	0.0519875	0.907373	1	1		abeS	-0.0735652	0.834877	1	1		mexP	0.09245	0.852892	1	1		SHV-147	nan	nan	1	nan		FOX-8	-0.0197028	0.968563	1	1		mexP	0.09245	0.852892	1	1		vanF	-0.0587423	0.876351	1	1		PmrC	0.0418414	0.91832	1	1
mgrB	-0.0894262	0.799795	0.98703	1		AxyY	0.047619	0.915138	1	1		otr(A)	0.0495682	0.888411	1	1		vanO	0.0636364	0.856969	1	1		aadA17	-0.0909091	0.796529	0.970379	1		PER-3	-0.094388	0.788879	0.968526	1		Serratia-marcescens-Omp1	0.0545455	0.87727	1	1		AAC(6')-Ib-cr	-0.05	0.910905	1	1		catB9	0.0710285	0.840513	1	1		OXY-4-1	0.09245	0.852892	1	1		SHV-156	nan	nan	1	nan		iri	-0.0197028	0.968563	1	1		OXY-4-1	0.09245	0.852892	1	1		vanHF	-0.0587423	0.876351	1	1		tet(C)	0.0418414	0.91832	1	1
RlmA(II)	0.0869421	0.805271	0.989109	1		Bifidobacteria-intrinsic-ileS-conferring-resistance-to-mupirocin	-0.047619	0.915138	1	1		VEB-3	0.0476731	0.892658	1	1		OprZ	0.0578122	0.869967	1	1		aadA22	0.0909091	0.796529	0.970379	1		Pseudomonas-aeruginosa-emrE	-0.094388	0.788879	0.968526	1		tetA(48)	-0.0545455	0.87727	1	1		catB9	0.05	0.910905	1	1		cmx	-0.0710285	0.840513	1	1		QnrB23	0.09245	0.852892	1	1		SHV-180	nan	nan	1	nan		CMY-79	0.0180187	0.971249	1	1		QnrB23	0.09245	0.852892	1	1		VEB-6	-0.0569723	0.880056	1	1		AAC(6')-IIc	-0.0393317	0.923209	1	1
OXA-3	-0.0865606	0.806112	0.989109	1		CMY-71	0.047619	0.915138	1	1		GES-2	0.0458735	0.896692	1	1		msrC	-0.0572078	0.871318	1	1		arlR	0.0909091	0.796529	0.970379	1		vanN	-0.094388	0.788879	0.968526	1		dfrA8	-0.053936	0.878633	1	1		OXA-2	-0.05	0.910905	1	1		Klebsiella-pneumoniae-OmpK35	-0.0697863	0.843274	1	1		tet(43)	-0.09245	0.852892	1	1		SHV-188	nan	nan	1	nan		efpA	-0.0180187	0.971249	1	1		tet(43)	-0.09245	0.852892	1	1		bacA	0.0552189	0.883729	1	1		TLA-3	0.0393317	0.923209	1	1
tet(E)	-0.0865606	0.806112	0.989109	1		efrA	-0.047619	0.915138	1	1		OXA-211	0.0458735	0.896692	1	1		FOX-10	0.0550482	0.876145	1	1		cmlA5	0.0909091	0.796529	0.970379	1		dfrB2	-0.0941795	0.789337	0.968526	1		MIR-16	-0.053936	0.878633	1	1		OXA-334	-0.0490881	0.912526	1	1		tet(C)	0.0697863	0.843274	1	1		vanD	0.09245	0.852892	1	1		SHV-42	nan	nan	1	nan		mtrC	-0.0180187	0.971249	1	1		vanD	0.09245	0.852892	1	1		cmlB1	-0.0552189	0.883729	1	1		blaF	0.0366679	0.9284	1	1
tet34	-0.0865606	0.806112	0.989109	1		evgA	-0.047619	0.915138	1	1		catP	0.0455582	0.897399	1	1		AAC(6')-Ib8	0.0545455	0.87727	1	1		dfrA14	0.0909091	0.796529	0.970379	1		tet(30)	-0.0941795	0.789337	0.968526	1		TEM-183	0.053936	0.878633	1	1		adeJ	-0.048795	0.913047	1	1		mgrB	-0.0684917	0.846154	1	1		VatI	-0.09245	0.852892	1	1		SHV-64	nan	nan	1	nan		OXA-363	0.0180187	0.971249	1	1		VatI	-0.09245	0.852892	1	1		cpxA	-0.0552189	0.883729	1	1		CPS-1	-0.0348005	0.932041	1	1
vanHO	0.0840188	0.811724	0.994566	1		H-NS	-0.047619	0.915138	1	1		dfrE	0.0454545	0.897632	1	1		adeG	-0.0545455	0.87727	1	1		MuxC	-0.0909091	0.796529	0.970379	1		CARB-14	-0.0909091	0.796529	0.971766	1		KPC-17	0.0511766	0.884809	1	1		adeR	0.048795	0.913047	1	1		MOX-5	-0.0676139	0.848108	1	1		adeF	0.0890871	0.858214	1	1		SHV-70	nan	nan	1	nan		AAC(2')-Ic	0	1	1	1		adeF	0.0890871	0.858214	1	1		emrD	0.0552189	0.883729	1	1		AAC(3)-Ia	-0.0343762	0.932868	1	1
catS	0.0799087	0.820814	1	1		mdtO	-0.047619	0.915138	1	1		EreA	0.0454545	0.897632	1	1		APH(6)-Ic	0.054525	0.877316	1	1		OprM	-0.0909091	0.796529	0.970379	1		dfrE	-0.0909091	0.796529	0.971766	1		dfrA25	0.050114	0.887188	1	1		amrB	0.048795	0.913047	1	1		hp1181	0.0657342	0.852293	1	1		CblA-1	-0.0890871	0.858214	1	1		smeA	nan	nan	1	nan		AAC(6')-Iih	0	1	1	1		CblA-1	-0.0890871	0.858214	1	1		EreB	0.0552189	0.883729	1	1		AAC(3)-IIIc	-0.0343762	0.932868	1	1
arlS	-0.0781628	0.82468	1	1		mefA	0.047619	0.915138	1	1		mdtN	0.0454545	0.897632	1	1		MOX-9	-0.054525	0.877316	1	1		tetM	0.0909091	0.796529	0.970379	1		MexE	0.0909091	0.796529	0.971766	1		tlrC	0.0495682	0.888411	1	1		APH(3'')-Ib	-0.048795	0.913047	1	1		acrB	-0.0651339	0.853631	1	1		dfrA3	0.0890871	0.858214	1	1		smeB	nan	nan	1	nan		AAC(6')-Ir	0	1	1	1		dfrA3	0.0890871	0.858214	1	1		Erm(35)	0.0552189	0.883729	1	1		dfrA21	-0.0343762	0.932868	1	1
FosA6	-0.0776256	0.82587	1	1		MexF	-0.047619	0.915138	1	1		mfd	0.0454545	0.897632	1	1		CMY-59	-0.053936	0.878633	1	1		tetW	0.0909091	0.796529	0.970379	1		mtrD	-0.0909091	0.796529	0.971766	1		dfrA17	-0.0458735	0.896692	1	1		mdtE	-0.048795	0.913047	1	1		tetB(60)	-0.0651339	0.853631	1	1		EreB	0.0890871	0.858214	1	1		smeC	nan	nan	1	nan		AAC(6')-Isa	0	1	1	1		EreB	0.0890871	0.858214	1	1		Klebsiella-pneumoniae-OmpK35	-0.0552189	0.883729	1	1		MuxB	0.0334731	0.934629	1	1
vgaB	-0.0753272	0.830967	1	1		mexQ	0.047619	0.915138	1	1		NPS-1	0.0454545	0.897632	1	1		OXY-1-1	0.053936	0.878633	1	1		vanSD	-0.0909091	0.796529	0.970379	1		ACT-22	0.0867182	0.805764	0.98163	1		acrB	0.0454545	0.897632	1	1		Nocardia-rifampin-resistant-beta-subunit-of-RNA-polymerase-(rpoB2)	-0.048795	0.913047	1	1		amrA	-0.0646621	0.854682	1	1		Escherichia-coli-emrE	0.0890871	0.858214	1	1		smeD	nan	nan	1	nan		acrE	0	1	1	1		Escherichia-coli-emrE	0.0890871	0.858214	1	1		mdtF	0.0552189	0.883729	1	1		Pseudomonas-aeruginosa-CpxR	-0.0334731	0.934629	1	1
AAC(1)	-0.0746085	0.832561	1	1		mtrA	-0.047619	0.915138	1	1		OXA-12	0.0454545	0.897632	1	1		TEM-197	-0.053936	0.878633	1	1		srmB	-0.0867182	0.805764	0.977869	1		GES-16	0.0825723	0.814921	0.987771	1		cpxA	-0.0454545	0.897632	1	1		OXA-211	0.048795	0.913047	1	1		vanXYG	0.0634335	0.857421	1	1		LCR-1	0.0890871	0.858214	1	1		smeE	nan	nan	1	nan		APH(2'')-IVa	0	1	1	1		LCR-1	0.0890871	0.858214	1	1		mexW	-0.0552189	0.883729	1	1		vanSA	0.0334731	0.934629	1	1
mefB	-0.0728931	0.83637	1	1		OpmH	-0.047619	0.915138	1	1		sdiA	0.0454545	0.897632	1	1		APH(3')-Ib	0.0526462	0.881519	1	1		SRT-1	0.0867182	0.805764	0.977869	1		tet(V)	0.0820048	0.816176	0.987771	1		Enterobacter-cloacae-rob	0.0454545	0.897632	1	1		qacH	0.048795	0.913047	1	1		FOX-2	0.0621313	0.860325	1	1		lsaB	-0.0890871	0.858214	1	1		smeF	nan	nan	1	nan		arlR	0	1	1	1		lsaB	-0.0890871	0.858214	1	1		Mrx	0.0552189	0.883729	1	1		vatH	-0.029829	0.941737	1	1
mefC	0.0728931	0.83637	1	1		OXA-3	0.047619	0.915138	1	1		AAC(3)-Ib/AAC(6')-Ib''	0.0446113	0.899523	1	1		CepS-beta-lactamase	-0.0526462	0.881519	1	1		vanRL	-0.0865606	0.806112	0.977869	1		mexL	0.0818182	0.816588	0.987771	1		lnuA	-0.0454545	0.897632	1	1		tetM	-0.048795	0.913047	1	1		emrR	-0.0604815	0.864006	1	1		MexC	-0.0890871	0.858214	1	1		smeR	nan	nan	1	nan		CARB-19	0	1	1	1		MexC	-0.0890871	0.858214	1	1		oqxB	-0.0552189	0.883729	1	1		vanYG1	0.027501	0.946279	1	1
mtrA	-0.0728931	0.83637	1	1		PmrC	0.047619	0.915138	1	1		APH(3')-VI	0.0421169	0.905121	1	1		catB10	0.0495682	0.888411	1	1		tet(H)	-0.0842339	0.811249	0.982704	1		tet37	-0.0818182	0.816588	0.987771	1		mdtH	-0.0454545	0.897632	1	1		tetS	0.048795	0.913047	1	1		OprN	-0.0604815	0.864006	1	1		mexY	-0.0890871	0.858214	1	1		smeS	nan	nan	1	nan		CARB-22	0	1	1	1		mexY	-0.0890871	0.858214	1	1		OXA-31	0.0552189	0.883729	1	1		CTX-M-83	0.0262211	0.948777	1	1
ACT-37	0.0720377	0.83827	1	1		tet(41)	-0.047619	0.915138	1	1		MIR-3	0.0410024	0.907623	1	1		AAC(6')-Ia	0.0462497	0.895849	1	1		AAC(6')-Ib'	-0.0825723	0.814921	0.983254	1		tetB(P)	0.0818182	0.816588	0.987771	1		mexI	0.0454545	0.897632	1	1		tetW	0.048795	0.913047	1	1		LRA-1	0.0592736	0.866703	1	1		MuxA	-0.0890871	0.858214	1	1		srmB	nan	nan	1	nan		CARB-3	0	1	1	1		MuxA	-0.0890871	0.858214	1	1		pmrA	-0.0552189	0.883729	1	1		OXA-2	-0.0262211	0.948777	1	1
KPC-17	0.0699455	0.84292	1	1		tet(G)	-0.047619	0.915138	1	1		AAC(6')-I30	-0.040452	0.908859	1	1		OXA-56	0.0462497	0.895849	1	1		mdsC	0.0818182	0.816588	0.983254	1		srmB	0.080937	0.818538	0.988729	1		SAT-4	0.0454545	0.897632	1	1		vanRD	-0.048795	0.913047	1	1		OXA-119	0.058554	0.86831	1	1		OXA-205	0.0890871	0.858214	1	1		SRT-1	nan	nan	1	nan		CARB-7	0	1	1	1		OXA-205	0.0890871	0.858214	1	1		pmrF	0.0552189	0.883729	1	1		adeB	0.0251048	0.950955	1	1
dfrB1	-0.0695328	0.843838	1	1		tetB(P)	0.047619	0.915138	1	1		CARB-7	0.040452	0.908859	1	1		CblA-1	0.0454545	0.897632	1	1		OXA-20	0.0818182	0.816588	0.983254	1		CfxA5	-0.0774489	0.826262	0.996649	1		mgrB	0.0446113	0.899523	1	1		CMY-38	-0.0389906	0.930489	1	1		lrfA	-0.0582879	0.868905	1	1		OXA-209	-0.0890871	0.858214	1	1		Streptococcus-agalactiae-mprF	nan	nan	1	nan		class-A-Rhodobacter-capsulatus-beta-lactamase	0	1	1	1		OXA-209	-0.0890871	0.858214	1	1		pp-flo	0.0552189	0.883729	1	1		efrB	0.0251048	0.950955	1	1
macB	0.0683373	0.846498	1	1		tetS	0.047619	0.915138	1	1		GES-3	0.040452	0.908859	1	1		CMY-4	0.0454545	0.897632	1	1		OXA-9	0.0818182	0.816588	0.983254	1		QepA2	0.076277	0.82886	0.996967	1		CPS-1	0.0404685	0.908822	1	1		oleC	-0.0389906	0.930489	1	1		efpA	-0.0563436	0.873249	1	1		tetM	0.0890871	0.858214	1	1		Streptomyces-cinnamoneus-EF-Tu-mutants-conferring-resistance-to-elfamycin	nan	nan	1	nan		cmx	0	1	1	1		tetM	0.0890871	0.858214	1	1		Streptomyces-rishiriensis-parY-mutant-conferring-resistance-to-aminocoumarin	-0.0552189	0.883729	1	1		lnuD	-0.0251048	0.950955	1	1
Pseudomonas-aeruginosa-CpxR	0.0683373	0.846498	1	1		vanSD	-0.047619	0.915138	1	1		QnrB22	0.040452	0.908859	1	1		Escherichia-coli-emrE	0.0454545	0.897632	1	1		MOX-1	0.080904	0.818611	0.983254	1		vanSN	0.076277	0.82886	0.996967	1		AAC(6')-33	-0.040452	0.908859	1	1		tet(D)	0.0389906	0.930489	1	1		dfrA19	0.056214	0.873539	1	1		vanO	-0.0890871	0.858214	1	1		Streptomyces-rishiriensis-parY-mutant-conferring-resistance-to-aminocoumarin	nan	nan	1	nan		CMY-49	0	1	1	1		vanO	-0.0890871	0.858214	1	1		sul1	0.0552189	0.883729	1	1		ANT(3'')-IIb	-0.0248575	0.951438	1	1
vanUG	-0.0683373	0.846498	1	1		AAC(3)-IIb	-0.046761	0.916664	1	1		OKP-B-2	0.0381385	0.914056	1	1		NPS-1	0.0454545	0.897632	1	1		OXA-424	0.080904	0.818611	0.983254	1		Erm(42)	0.0737046	0.834568	0.999405	1		ACT-17	-0.040452	0.908859	1	1		AAC(3)-Ia	0.0319438	0.943037	1	1		tetB(46)	-0.0558291	0.874399	1	1		vanSA	0.0890871	0.858214	1	1		sul1	nan	nan	1	nan		CMY-55	0	1	1	1		vanSA	0.0890871	0.858214	1	1		ROB-1	0.0528411	0.888712	1	1		arr-3	-0.0248575	0.951438	1	1
VEB-1	-0.0683373	0.846498	1	1		OCH-8	-0.046761	0.916664	1	1		OXA-4	0.0381385	0.914056	1	1		OXA-53	-0.0454545	0.897632	1	1		catB10	-0.0743522	0.83313	0.999024	1		CMY-51	0.0728931	0.83637	0.999405	1		FosA3	-0.040452	0.908859	1	1		AAC(3)-IIIc	0.0319438	0.943037	1	1		ACT-17	0.0552052	0.875794	1	1		vanSD	-0.0890871	0.858214	1	1		sul2	nan	nan	1	nan		CMY-83	0	1	1	1		vanSD	-0.0890871	0.858214	1	1		oleC	-0.0458143	0.903455	1	1		OXA-182	-0.0248575	0.951438	1	1
CARB-16	-0.0675737	0.848197	1	1		PvrR	-0.046761	0.916664	1	1		vanWG	0.0372194	0.916121	1	1		pmrE	0.0454545	0.897632	1	1		arlS	-0.0733976	0.835249	0.999024	1		ErmG	-0.0727273	0.836738	0.999405	1		vanYB	0.040452	0.908859	1	1		CMY-19	0.0319438	0.943037	1	1		DHA-16	0.0552052	0.875794	1	1		vanVB	0.0890871	0.858214	1	1		sul3	nan	nan	1	nan		CTX-M-152	0	1	1	1		vanVB	0.0890871	0.858214	1	1		arlS	-0.0434783	0.908362	1	1		OXA-371	-0.0248575	0.951438	1	1
cml	0.0675737	0.848197	1	1		vanXD	-0.046761	0.916664	1	1		cmeB	0.0363636	0.918045	1	1		QnrS2	-0.0454545	0.897632	1	1		GES-16	-0.0733976	0.835249	0.999024	1		lnuB	-0.0727273	0.836738	0.999405	1		mexP	0.0396545	0.91065	1	1		dfrA21	0.0319438	0.943037	1	1		Erm(47)	0.0552052	0.875794	1	1		AAC(6')-IIc	0.046225	0.926288	1	1		TaeA	nan	nan	1	nan		CTX-M-42	0	1	1	1		AAC(6')-IIc	0.046225	0.926288	1	1		dfrA15	-0.0434783	0.908362	1	1		CEPH-A3	0.0229175	0.955226	1	1
oleB	-0.0666356	0.850286	1	1		aadA9	0.0272772	0.951352	1	1		dfrB2	-0.0346977	0.92179	1	1		rosB	0.0454545	0.897632	1	1		mexK	0.0727273	0.836738	0.999405	1		mtrA	0.0727273	0.836738	0.999405	1		y56-beta-lactamase	0.0396545	0.91065	1	1		APH(3')-Ib	0.0279508	0.950152	1	1		Escherichia-coli-CpxR	-0.0511766	0.884809	1	1		AQU-1	0.046225	0.926288	1	1		tap	nan	nan	1	nan		CTX-M-9	0	1	1	1		AQU-1	0.046225	0.926288	1	1		CfxA5	0.0430788	0.909201	1	1		OKP-B-7	-0.0229175	0.955226	1	1
Enterobacter-cloacae-rob	-0.0637815	0.856645	1	1		ACT-22	0.0272772	0.951352	1	1		OXA-224	0.0346873	0.921813	1	1		VEB-7	-0.0454545	0.897632	1	1		AAC(6')-30/AAC(6')-Ib'-fusion-protein	0.0683373	0.846498	1	1		fosA	-0.0693746	0.84419	1	1		aadA17	0.0363636	0.918045	1	1		dfrA1	0.0279508	0.950152	1	1		mdtB	-0.0511766	0.884809	1	1		imiS	0.046225	0.926288	1	1		tcmA	nan	nan	1	nan		DHA-10	0	1	1	1		imiS	0.046225	0.926288	1	1		AER-1	-0.042948	0.909476	1	1		OXA-130	0.0229175	0.955226	1	1
lmrC	-0.0637815	0.856645	1	1		ANT(3'')-IIb	-0.0272772	0.951352	1	1		vanVB	0.0318907	0.928103	1	1		OXA-257	-0.0446113	0.899523	1	1		AAC(3)-Ia	0.06742	0.84854	1	1		CEPH-A3	-0.06742	0.84854	1	1		abeM	-0.0363636	0.918045	1	1		AQU-1	-0.0259938	0.95364	1	1		mdtL	0.0511766	0.884809	1	1		tet(30)	0.046225	0.926288	1	1		TEM-102	nan	nan	1	nan		emeA	0	1	1	1		tet(30)	0.046225	0.926288	1	1		emrA	-0.042948	0.909476	1	1		vatC	0.0229175	0.955226	1	1
PmpM	-0.0637815	0.856645	1	1		Erm(39)	0.0272772	0.951352	1	1		FOX-1	-0.0297409	0.932941	1	1		vanXYC	-0.0446113	0.899523	1	1		AAC(3)-IIb	-0.06742	0.84854	1	1		opcM	0.06742	0.84854	1	1		ANT(6)-Ia	-0.0363636	0.918045	1	1		imiS	-0.0259938	0.95364	1	1		OXA-74	-0.0511766	0.884809	1	1		arlS	0.0449467	0.928324	1	1		TEM-105	nan	nan	1	nan		Erm(31)	0	1	1	1		arlS	0.0449467	0.928324	1	1		evgS	0.042948	0.909476	1	1		APH(2'')-IIa	0.0218509	0.957308	1	1
smeE	0.0637815	0.856645	1	1		OXA-182	-0.0272772	0.951352	1	1		Moraxella-catarrhalis-M35	0.0297409	0.932941	1	1		CMY-51	-0.0410024	0.907623	1	1		OCH-8	-0.06742	0.84854	1	1		SAT-1	0.06742	0.84854	1	1		GES-26	0.0363636	0.918045	1	1		mphB	0.025	0.955411	1	1		tetS	-0.0511766	0.884809	1	1		AAC(6')-Ib8	0.0445435	0.928966	1	1		TEM-111	nan	nan	1	nan		Escherichia-coli-MipA	0	1	1	1		AAC(6')-Ib8	0.0445435	0.928966	1	1		mdtA	0.042948	0.909476	1	1		Chlamydia-trachomatis-intrinsic-murA-conferring-resistance-to-fosfomycin	-0.019886	0.961145	1	1
tet(41)	0.0637815	0.856645	1	1		OXA-371	-0.0272772	0.951352	1	1		y56-beta-lactamase	0.0297409	0.932941	1	1		OXA-198	-0.0410024	0.907623	1	1		OXA-24	0.06742	0.84854	1	1		vanYM	0.06742	0.84854	1	1		lnuC	-0.0363636	0.918045	1	1		sul3	0.025	0.955411	1	1		vatF	-0.0511766	0.884809	1	1		ANT(6)-Ia	-0.0445435	0.928966	1	1		TEM-125	nan	nan	1	nan		FosB3	0	1	1	1		ANT(6)-Ia	-0.0445435	0.928966	1	1		mdtH	-0.042948	0.909476	1	1		LRA-1	0.019886	0.961145	1	1
QnrB23	-0.0633195	0.857675	1	1		catB6	-0.0243975	0.956485	1	1		OXA-181	0.0289061	0.93482	1	1		vanSC	-0.0410024	0.907623	1	1		PvrR	-0.06742	0.84854	1	1		FosA2	0.0651339	0.853631	1	1		LpeB	0.0363636	0.918045	1	1		vanSN	-0.025	0.955411	1	1		mexP	0.0507346	0.885799	1	1		CcrA-beta-lactamase	-0.0445435	0.928966	1	1		TEM-159	nan	nan	1	nan		L1-beta-lactamase	0	1	1	1		CcrA-beta-lactamase	-0.0445435	0.928966	1	1		mdtN	-0.042948	0.909476	1	1		aadA25	-0.018334	0.964176	1	1
GES-3	-0.0608164	0.863259	1	1		efpA	0.0243975	0.956485	1	1		VEB-6	0.0279145	0.937053	1	1		ANT(3'')-IIb	-0.0404685	0.908822	1	1		OXA-1	0.0651339	0.853631	1	1		mtrE	-0.0636364	0.856969	1	1		MexD	0.0363636	0.918045	1	1		aad(6)	0.024544	0.956224	1	1		Erm(42)	0.0484966	0.890812	1	1		cphA4	0.0445435	0.928966	1	1		TEM-166	nan	nan	1	nan		mdtM	0	1	1	1		cphA4	0.0445435	0.928966	1	1		MexA	-0.042948	0.909476	1	1		APH(2'')-If	0.018334	0.964176	1	1
mdsC	0.0592257	0.86681	1	1		sul3	0.0243975	0.956485	1	1		FOX-10	0.0275241	0.937932	1	1		OXA-182	-0.0404685	0.908822	1	1		MCR-2	0.0637815	0.856645	1	1		CepS-beta-lactamase	-0.0631754	0.857996	1	1		mexW	-0.0363636	0.918045	1	1		AAC(6')-Ie-APH(2'')-Ia	0.0243975	0.956485	1	1		tet(D)	0.0481979	0.891481	1	1		mdsB	0.0445435	0.928966	1	1		TEM-17	nan	nan	1	nan		MexC	0	1	1	1		mdsB	0.0445435	0.928966	1	1		MOX-2	-0.042948	0.909476	1	1		dfrA15	-0.0170227	0.966737	1	1
mexK	0.0592257	0.86681	1	1		tap	-0.0239525	0.957278	1	1		aadA5	0.0272727	0.938498	1	1		OXA-371	-0.0404685	0.908822	1	1		aadA7	0.0636364	0.856969	1	1		cmx	0.0594818	0.866238	1	1		MOX-6	-0.0363636	0.918045	1	1		aadA17	-0.0243975	0.956485	1	1		tetA(60)	-0.047619	0.892779	1	1		mdsC	0.0445435	0.928966	1	1		TEM-183	nan	nan	1	nan		mexX	0	1	1	1		mdsC	0.0445435	0.928966	1	1		Serratia-marcescens-Omp1	-0.042948	0.909476	1	1		CMY-71	-0.0168067	0.967159	1	1
vanO	0.0592257	0.86681	1	1		aadA17	-0.0238095	0.957533	1	1		AxyY	-0.0272727	0.938498	1	1		AAC(6')-33	0.040452	0.908859	1	1		adeH	0.0636364	0.856969	1	1		mexP	-0.0594818	0.866238	1	1		OprJ	0.0363636	0.918045	1	1		abeM	-0.0243975	0.956485	1	1		kdpE	-0.0465242	0.895233	1	1		mefB	0.0445435	0.928966	1	1		TEM-186	nan	nan	1	nan		Mycobacterium-tuberculosis-intrinsic-murA-conferring-resistance-to-fosfomycin	0	1	1	1		mefB	0.0445435	0.928966	1	1		Streptomyces-cinnamoneus-EF-Tu-mutants-conferring-resistance-to-elfamycin	-0.042948	0.909476	1	1		mefB	0.0167365	0.967296	1	1
tetB(48)	-0.0551737	0.875865	1	1		acrE	-0.0238095	0.957533	1	1		EreA2	0.0272727	0.938498	1	1		FosA3	0.040452	0.908859	1	1		adeK	-0.0636364	0.856969	1	1		vanC	0.0578122	0.869967	1	1		ramA	0.0363636	0.918045	1	1		acrS	0.0243975	0.956485	1	1		mefC	-0.0465242	0.895233	1	1		MvaT	0.0445435	0.928966	1	1		TEM-197	nan	nan	1	nan		norB	0	1	1	1		MvaT	0.0445435	0.928966	1	1		tet(39)	-0.042948	0.909476	1	1		mphG	0.0167365	0.967296	1	1
vanVB	0.0547945	0.876713	1	1		ADC-2	-0.0238095	0.957533	1	1		Escherichia-coli-mdfA	0.0272727	0.938498	1	1		FosA4	-0.040452	0.908859	1	1		adeN	-0.0636364	0.856969	1	1		msrC	0.0572078	0.871318	1	1		imiH	0.0346873	0.921813	1	1		adeK	-0.0243975	0.956485	1	1		mel	0.0465242	0.895233	1	1		OpmB	0.0445435	0.928966	1	1		TEM-201	nan	nan	1	nan		OKP-A-9	0	1	1	1		OpmB	0.0445435	0.928966	1	1		OXA-397	0.0379815	0.919917	1	1		NPS-1	0.0167365	0.967296	1	1
MCR-3	-0.0546698	0.876992	1	1		adeB	-0.0238095	0.957533	1	1		macB	-0.0272727	0.938498	1	1		TEM-183	0.040452	0.908859	1	1		MexA	-0.0636364	0.856969	1	1		vanSD	0.0545455	0.87727	1	1		FosA6	0.0318907	0.928103	1	1		bcrA	0.0243975	0.956485	1	1		MOX-2	0.0465242	0.895233	1	1		OprN	-0.0445435	0.928966	1	1		TEM-211	nan	nan	1	nan		OKP-B-12	0	1	1	1		OprN	-0.0445435	0.928966	1	1		Chlamydia-trachomatis-intrinsic-murA-conferring-resistance-to-fosfomycin	0.0377436	0.920418	1	1		OXA-205	-0.0167365	0.967296	1	1
MexF	-0.0546698	0.876992	1	1		APH(6)-Id	-0.0238095	0.957533	1	1		mefB	0.0272727	0.938498	1	1		Bifidobacteria-intrinsic-ileS-conferring-resistance-to-mupirocin	0.0363636	0.918045	1	1		pmrA	-0.0636364	0.856969	1	1		ACT-37	-0.054525	0.877316	1	1		amrA	-0.0315877	0.928785	1	1		catB3	-0.0243975	0.956485	1	1		mphG	-0.0465242	0.895233	1	1		SAT-4	0.0445435	0.928966	1	1		TEM-214	nan	nan	1	nan		OKP-B-7	0	1	1	1		SAT-4	0.0445435	0.928966	1	1		dfrB1	-0.0350271	0.926133	1	1		dfrB2	-0.0149145	0.970855	1	1
OpmB	0.0546698	0.876992	1	1		catB3	0.0238095	0.957533	1	1		MOX-2	0.0272727	0.938498	1	1		mexQ	-0.0363636	0.918045	1	1		Pseudomonas-aeruginosa-soxR	0.0636364	0.856969	1	1		OXA-231	0.053936	0.878633	1	1		dfrC	0.0315877	0.928785	1	1		CblA-1	-0.0243975	0.956485	1	1		CARB-12	-0.0456612	0.897168	1	1		smeD	-0.0445435	0.928966	1	1		TEM-57	nan	nan	1	nan		OXA-181	0	1	1	1		smeD	-0.0445435	0.928966	1	1		mexX	-0.0350271	0.926133	1	1		y56-beta-lactamase	0.0149145	0.970855	1	1
smeF	0.0546698	0.876992	1	1		Escherichia-coli-CpxR	-0.0238095	0.957533	1	1		OprJ	0.0272727	0.938498	1	1		mexY	0.0363636	0.918045	1	1		tetB(46)	0.0636364	0.856969	1	1		OXA-24	0.053936	0.878633	1	1		ACT-30	-0.0289061	0.93482	1	1		golS	0.0243975	0.956485	1	1		amrB	0.0418718	0.905671	1	1		smeF	0.0445435	0.928966	1	1		TEM-91	nan	nan	1	nan		OXA-362	0	1	1	1		smeF	0.0445435	0.928966	1	1		OXA-181	-0.0350271	0.926133	1	1		AQU-1	-0.0131106	0.97438	1	1
LEN-20	0.0521653	0.882596	1	1		marA	-0.0238095	0.957533	1	1		BEL-1	-0.026968	0.939184	1	1		mtrE	-0.0363636	0.918045	1	1		Moraxella-catarrhalis-M35	0.0594818	0.866238	1	1		SHV-180	0.0526462	0.881519	1	1		adeF	0.0273349	0.938358	1	1		OpmH	0.0243975	0.956485	1	1		mtrD	-0.0418718	0.905671	1	1		smeR	-0.0445435	0.928966	1	1		tet(30)	nan	nan	1	nan		PER-4	0	1	1	1		smeR	-0.0445435	0.928966	1	1		OXA-224	-0.0350271	0.926133	1	1		FosA5	-0.012605	0.975367	1	1
efpA	0.0505759	0.886154	1	1		mdtA	0.0238095	0.957533	1	1		fexA	0.026968	0.939184	1	1		cphA5	0.0346873	0.921813	1	1		CcrA-beta-lactamase	0.0592257	0.86681	1	1		MOX-5	0.050114	0.887188	1	1		adeH	0.0272727	0.938498	1	1		OXA-118	0.0243975	0.956485	1	1		pmrF	0.0418718	0.905671	1	1		TaeA	0.0445435	0.928966	1	1		tet(31)	nan	nan	1	nan		PER-5	0	1	1	1		TaeA	0.0445435	0.928966	1	1		TEM-183	-0.0350271	0.926133	1	1		AAC(2')-Ib	0.00994299	0.980569	1	1
LCR-1	0.0502283	0.886932	1	1		mdtG	0.0238095	0.957533	1	1		OXA-24	-0.026968	0.939184	1	1		catP	0.0318907	0.928103	1	1		QnrB36	0.0578122	0.869967	1	1		AAC(6')-Iad	-0.0495682	0.888411	1	1		Escherichia-coli-CpxR	0.0272727	0.938498	1	1		OXA-46	-0.0243975	0.956485	1	1		tetB(P)	0.0418718	0.905671	1	1		tet36	0.0445435	0.928966	1	1		tet(33)	nan	nan	1	nan		pmrF	0	1	1	1		tet36	0.0445435	0.928966	1	1		vanTC	-0.0350271	0.926133	1	1		CMY-105	-0.00994299	0.980569	1	1
farA	-0.050114	0.887188	1	1		mdtK	0.0238095	0.957533	1	1		AAC(3)-IIIc	0.0231249	0.947841	1	1		arr-5	0.0315877	0.928785	1	1		OXA-4	-0.0572078	0.871318	1	1		APH(3')-VIa	0.0462497	0.895849	1	1		MexA	0.0272727	0.938498	1	1		tet(40)	0.0243975	0.956485	1	1		OXA-85	0.038051	0.914252	1	1		tetB(60)	0.0445435	0.928966	1	1		tet(35)	nan	nan	1	nan		QnrB15	0	1	1	1		tetB(60)	0.0445435	0.928966	1	1		y56-beta-lactamase	-0.0345609	0.927114	1	1		QnrVC1	-0.00994299	0.980569	1	1
farB	-0.050114	0.887188	1	1		mdtM	-0.0238095	0.957533	1	1		dfrA19	0.0231249	0.947841	1	1		dfrC	0.0315877	0.928785	1	1		catB3	0.0545455	0.87727	1	1		cmeB	0.0454545	0.897632	1	1		MexF	0.0272727	0.938498	1	1		tetT	0.0243975	0.956485	1	1		mdtH	-0.0372194	0.916121	1	1		vanRI	-0.0445435	0.928966	1	1		tet(38)	nan	nan	1	nan		QnrB22	0	1	1	1		vanRI	-0.0445435	0.928966	1	1		OXA-4	-0.0327245	0.93098	1	1		ADC-2	0.00851133	0.983366	1	1
vanRI	0.050114	0.887188	1	1		mdtN	-0.0238095	0.957533	1	1		aadA7	-0.0181818	0.958982	1	1		OXA-229	-0.0315877	0.928785	1	1		Pseudomonas-aeruginosa-CpxR	0.0545455	0.87727	1	1		lsaE	0.0454545	0.897632	1	1		mphG	-0.0272727	0.938498	1	1		vanSI	-0.0243975	0.956485	1	1		pmrA	-0.0372194	0.916121	1	1		vanTG	0.0445435	0.928966	1	1		tet(39)	nan	nan	1	nan		QnrB9	0	1	1	1		vanTG	0.0445435	0.928966	1	1		aadA5	0.0306772	0.935291	1	1		vanRN	0.00840336	0.983577	1	1
vgaC	-0.050114	0.887188	1	1		mdtP	-0.0238095	0.957533	1	1		APH(3'')-Ib	-0.0181818	0.958982	1	1		plasmid-encoded-cat-(pp-cat)	-0.0315877	0.928785	1	1		rosB	0.0545455	0.87727	1	1		mefE	-0.0454545	0.897632	1	1		OXA-3	0.0272727	0.938498	1	1		APH(2'')-Ie	-0.0159719	0.971508	1	1		mdtN	0.0325669	0.926582	1	1		vatF	0.0445435	0.928966	1	1		tet(40)	nan	nan	1	nan		QnrS6	0	1	1	1		vatF	0.0445435	0.928966	1	1		acrE	0.0306772	0.935291	1	1		aadA2	-0.00836827	0.983646	1	1
QnrVC7	0.0489618	0.88977	1	1		mefB	0.0238095	0.957533	1	1		Erm(35)	0.0181818	0.958982	1	1		otr(A)	0.0297409	0.932941	1	1		smeF	-0.0545455	0.87727	1	1		tetX	-0.0454545	0.897632	1	1		QnrS4	-0.0272727	0.938498	1	1		CAU-1-beta-lactamase	-0.0159719	0.971508	1	1		mphD	0.0325669	0.926582	1	1		CepS-beta-lactamase	-0.0245737	0.960794	1	1		tet(41)	nan	nan	1	nan		SHV-12	0	1	1	1		CepS-beta-lactamase	-0.0245737	0.960794	1	1		msrB	-0.0306772	0.935291	1	1		adeR	0.00836827	0.983646	1	1
aadA6	0.0471971	0.893724	1	1		mexL	0.0238095	0.957533	1	1		GES-26	0.0181818	0.958982	1	1		MOX-4	0.0289061	0.93482	1	1		tetT	0.0545455	0.87727	1	1		vatA	-0.040452	0.908859	1	1		smeE	0.0272727	0.938498	1	1		dfrA2d	-0.0159719	0.971508	1	1		msrE	0.0325669	0.926582	1	1		OXA-198	0.0224733	0.964144	1	1		tet(42)	nan	nan	1	nan		SHV-147	0	1	1	1		OXA-198	0.0224733	0.964144	1	1		OXA-12	-0.0306772	0.935291	1	1		evgA	-0.00836827	0.983646	1	1
AIM-1	0.0471971	0.893724	1	1		mphG	-0.0238095	0.957533	1	1		Klebsiella-pneumoniae-OmpK37	0.0181818	0.958982	1	1		dfrA1	-0.0286039	0.935501	1	1		vanUG	-0.0545455	0.87727	1	1		dfrA10	0.0396545	0.91065	1	1		vatF	0.0272727	0.938498	1	1		lnuE	-0.0159719	0.971508	1	1		AAC(3)-Ic	0.0325449	0.926632	1	1		tetB(48)	0.0224733	0.964144	1	1		tet(43)	nan	nan	1	nan		SHV-156	0	1	1	1		tetB(48)	0.0224733	0.964144	1	1		ramA	0.0306772	0.935291	1	1		GES-26	-0.00836827	0.983646	1	1
APH(6)-Ic	-0.0471971	0.893724	1	1		pmrF	0.0238095	0.957533	1	1		MexA	-0.0181818	0.958982	1	1		adeA	-0.0275241	0.937932	1	1		ACT-1	0.053936	0.878633	1	1		OXA-119	0.0381385	0.914056	1	1		CTX-M-95	-0.026968	0.939184	1	1		AAC(6')-Ib11	-0.0129969	0.976814	1	1		srmB	-0.0325449	0.926632	1	1		cipA	0	1	1	1		tet(45)	nan	nan	1	nan		SHV-64	0	1	1	1		cipA	0	1	1	1		APH(3')-VI	-0.0276487	0.941671	1	1		mdtF	0.00836827	0.983646	1	1
vanXD	0.0463552	0.895612	1	1		rosB	0.0238095	0.957533	1	1		OXA-118	0.0181818	0.958982	1	1		norB	0.0275241	0.937932	1	1		dfrA8	-0.053936	0.878633	1	1		AAC(6')-Ib'	0.0366988	0.917291	1	1		opcM	0.026968	0.939184	1	1		BLA1	0.0129969	0.976814	1	1		SRT-1	-0.0295863	0.933289	1	1		dfrA5	0	1	1	1		tet(A)	nan	nan	1	nan		TEM-57	0	1	1	1		dfrA5	0	1	1	1		clbA	-0.0262703	0.944575	1	1		mdtO	-0.00836827	0.983646	1	1
macA	0.0456621	0.897166	1	1		sul2	-0.0238095	0.957533	1	1		PmrC	0.0181818	0.958982	1	1		TLA-2	-0.0275241	0.937932	1	1		MIR-16	-0.053936	0.878633	1	1		arlS	0.0366988	0.917291	1	1		SAT-1	0.026968	0.939184	1	1		CARB-4	-0.0129969	0.976814	1	1		vanRE	-0.0295863	0.933289	1	1		OXA-4	0	1	1	1		tet(C)	nan	nan	1	nan		tetB(60)	0	1	1	1		OXA-4	0	1	1	1		OXA-215	0.0262703	0.944575	1	1		mdtP	-0.00836827	0.983646	1	1
efrA	0.0455582	0.897399	1	1		TEM-17	-0.0238095	0.957533	1	1		AAC(6')-Ia	-0.0173436	0.960871	1	1		adeJ	0.0272727	0.938498	1	1		APH(3')-IIa	0.0526462	0.881519	1	1		MexC	0.0363636	0.918045	1	1		vanF	-0.026968	0.939184	1	1		dfrA7	-0.0129969	0.976814	1	1		OXA-3	-0.0279145	0.937053	1	1		AAC(3)-IIIb	nan	nan	1	nan		tet(D)	nan	nan	1	nan		vanSA	0	1	1	1		AAC(3)-IIIb	nan	nan	1	nan		vanI	-0.0262703	0.944575	1	1		mefE	-0.00836827	0.983646	1	1
mphG	0.0455582	0.897399	1	1		tetA(P)	0.0238095	0.957533	1	1		APH(2'')-Ie	0.0173436	0.960871	1	1		amrB	0.0272727	0.938498	1	1		ACT-4	0.0495682	0.888411	1	1		OpmB	-0.0363636	0.918045	1	1		vanYM	0.026968	0.939184	1	1		ErmQ	-0.0129969	0.976814	1	1		rosA	-0.0279145	0.937053	1	1		AAC(6')-29b	nan	nan	1	nan		tet(E)	nan	nan	1	nan		vanTC	0	1	1	1		AAC(6')-29b	nan	nan	1	nan		vanRE	-0.0262703	0.944575	1	1		MuxC	0.00836827	0.983646	1	1
dfrE	-0.0410024	0.907623	1	1		tolC	0.0238095	0.957533	1	1		dfrB1	0.0173436	0.960871	1	1		CARB-14	-0.0272727	0.938498	1	1		Erm(33)	0.0495682	0.888411	1	1		vanO	0.0363636	0.918045	1	1		vatA	0.026968	0.939184	1	1		OXA-85	-0.0129969	0.976814	1	1		APH(2'')-IIa	-0.027904	0.937076	1	1		AAC(6')-Iaj	nan	nan	1	nan		tet(G)	nan	nan	1	nan		vanXO	0	1	1	1		AAC(6')-Iaj	nan	nan	1	nan		vanXYE	-0.0262703	0.944575	1	1		OXA-118	0.00836827	0.983646	1	1
tet(C)	-0.0410024	0.907623	1	1		yojI	0.0238095	0.957533	1	1		OXA-56	-0.0173436	0.960871	1	1		ceoB	-0.0272727	0.938498	1	1		CMY-48	0.0476731	0.892658	1	1		y56-beta-lactamase	-0.0297409	0.932941	1	1		abeS	0.0247841	0.944103	1	1		QnrVC6	-0.0129969	0.976814	1	1		oleB	0.0266277	0.93995	1	1		AAC(6')-If	nan	nan	1	nan		tet(H)	nan	nan	1	nan		Vibrio-cholerae-OmpT	0	1	1	1		AAC(6')-If	nan	nan	1	nan		tetA(60)	0.025321	0.946576	1	1		pmrA	-0.00836827	0.983646	1	1
AAC(6')-29b	-0.0405442	0.908652	1	1		mexX	0.015587	0.972194	1	1		APH(6)-Ic	0.0148704	0.966448	1	1		dfrF	-0.0272727	0.938498	1	1		tet(C)	0.0454545	0.897632	1	1		CTX-M-6	-0.0286039	0.935501	1	1		dfrA19	0.0231249	0.947841	1	1		OXA-212	-0.012272	0.978107	1	1		dfrA5	-0.0243975	0.944973	1	1		aadA25	1	nan	1	nan		tet(L)	nan	nan	1	nan		Vibrio-cholerae-OmpU	0	1	1	1		aadA25	1	nan	1	nan		CcrA-beta-lactamase	0.0246164	0.948061	1	1		QnrVC5	0.00836827	0.983646	1	1
CARB-9	-0.0405442	0.908652	1	1		OXA-181	0.015587	0.972194	1	1		vanRO	0.0139573	0.968508	1	1		mexJ	0.0272727	0.938498	1	1		APH(2'')-Ie	-0.0404685	0.908822	1	1		hp1181	-0.0275241	0.937932	1	1		linG	-0.0227791	0.94862	1	1		dfrA5	0	1	1	1		bcrA	0.0232621	0.947531	1	1		aadA3	nan	nan	1	nan		tet(V)	nan	nan	1	nan		VIM-2	0	1	1	1		aadA3	nan	nan	1	nan		AAC(6')-Ib	0.0196347	0.958564	1	1		smeR	0.00836827	0.983646	1	1
CMY-59	0.0405442	0.908652	1	1		PER-5	-0.015587	0.972194	1	1		arr-1	0.0136675	0.969162	1	1		QnrVC5	0.0272727	0.938498	1	1		ACT-17	-0.040452	0.908859	1	1		mdsA	-0.0275241	0.937932	1	1		mtrC	-0.0227791	0.94862	1	1		FOX-2	0	1	1	1		cmlB1	0.0232621	0.947531	1	1		ACT-27	nan	nan	1	nan		tet(Y)	nan	nan	1	nan		VIM-23	0	1	1	1		ACT-27	nan	nan	1	nan		msrC	0.0196347	0.958564	1	1		tet32	0.00836827	0.983646	1	1
dfrB6	-0.0405442	0.908652	1	1		vanTC	0.015587	0.972194	1	1		macA	-0.0136675	0.969162	1	1		sul2	0.0272727	0.938498	1	1		vanYB	0.040452	0.908859	1	1		vanVB	-0.0273349	0.938358	1	1		Erm(33)	-0.0198273	0.955272	1	1		OprZ	0	1	1	1		mdtM	0.0232621	0.947531	1	1		ANT(3'')-Ii-AAC(6')-IId-fusion-protein	nan	nan	1	nan		tet32	nan	nan	1	nan		AAC(3)-IIIb	nan	nan	1	nan		ANT(3'')-Ii-AAC(6')-IId-fusion-protein	nan	nan	1	nan		QepA2	0.0196347	0.958564	1	1		vanRC	-0.00836827	0.983646	1	1
KPC-12	-0.0405442	0.908652	1	1		AAC(6')-Ib	-0.0126837	0.977373	1	1		FosC2	-0.013484	0.969575	1	1		tet44	0.0272727	0.938498	1	1		aadA6/aadA10	-0.0366988	0.917291	1	1		amrB	-0.0272727	0.938498	1	1		AAC(6')-Ib	0.0190693	0.956981	1	1		OXA-322	0	1	1	1		QnrS4	0.0232621	0.947531	1	1		APH(2'')-Ie	1	nan	1	nan		tet34	nan	nan	1	nan		AAC(6')-29b	nan	nan	1	nan		APH(2'')-Ie	1	nan	1	nan		mphB	-0.0189908	0.959922	1	1		AAC(6')-30/AAC(6')-Ib'-fusion-protein	-0.00420168	0.991788	1	1
TEM-197	0.0405442	0.908652	1	1		LRA-1	0.0126837	0.977373	1	1		MIR-1	-0.013484	0.969575	1	1		tetW	-0.0272727	0.938498	1	1		ANT(3'')-IIa	-0.0366988	0.917291	1	1		CfxA6	0.0272727	0.938498	1	1		AAC(6')-Ib8	-0.0181818	0.958982	1	1		OXA-363	0	1	1	1		TriC	0.0232621	0.947531	1	1		APH(3')-IIc	nan	nan	1	nan		tet36	nan	nan	1	nan		AAC(6')-Iaj	nan	nan	1	nan		APH(3')-IIc	nan	nan	1	nan		OKP-B-2	-0.0189908	0.959922	1	1		aadA	0	1	1	1
cfrC	-0.039745	0.910447	1	1		QnrD1	-0.0126837	0.977373	1	1		OXA-141	-0.013484	0.969575	1	1		GES-18	0.026968	0.939184	1	1		catB6	0.0366988	0.917291	1	1		Erm(35)	-0.0272727	0.938498	1	1		catB8	0.0181818	0.958982	1	1		tet(L)	0	1	1	1		vgaC	-0.0232621	0.947531	1	1		APH(4)-Ia	nan	nan	1	nan		tet37	nan	nan	1	nan		AAC(6')-If	nan	nan	1	nan		APH(4)-Ia	nan	nan	1	nan		VEB-3	0.0189908	0.959922	1	1		aadA14	0	1	1	1
blaR1	-0.0369364	0.916757	1	1		vanXYG	0.0126837	0.977373	1	1		Sed1-beta-lactamase	-0.013484	0.969575	1	1		vatA	-0.026968	0.939184	1	1		novA	-0.0363636	0.918045	1	1		sav1866	0.0272727	0.938498	1	1		OXA-99	0.0173436	0.960871	1	1		tet44	0	1	1	1		CMY-38	0.0228306	0.948504	1	1		APH(9)-Ia	nan	nan	1	nan		tet44	nan	nan	1	nan		aadA3	nan	nan	1	nan		APH(9)-Ia	nan	nan	1	nan		GES-2	0.0186335	0.960676	1	1		abcA	0	1	1	1
dfrC	-0.0369364	0.916757	1	1		OXA-334	0.0119763	0.978634	1	1		THIN-B-beta-lactamase	-0.013484	0.969575	1	1		AIM-1	0.0247841	0.944103	1	1		OXA-347	0.0363636	0.918045	1	1		AAC(6')-I30	0.026968	0.939184	1	1		catB9	-0.0148704	0.966448	1	1		vanRG	0	1	1	1		acrD	0.0186097	0.958017	1	1		apmA	nan	nan	1	nan		tetA(46)	nan	nan	1	nan		ACT-27	nan	nan	1	nan		apmA	nan	nan	1	nan		hp1181	-0.0186335	0.960676	1	1		cat-TC	0	1	1	1
tet37	-0.0364466	0.917858	1	1		tet(V)	-0.0119763	0.978634	1	1		cipA	-0.0115624	0.97391	1	1		tet(43)	-0.0232621	0.947531	1	1		OXA-74	0.0363636	0.918045	1	1		GES-3	-0.026968	0.939184	1	1		MIR-1	-0.013484	0.969575	1	1		AAC(3)-IIIb	nan	nan	1	nan		bacA	0.0186097	0.958017	1	1		arr-5	nan	nan	1	nan		tetA(48)	nan	nan	1	nan		ANT(3'')-Ii-AAC(6')-IId-fusion-protein	nan	nan	1	nan		arr-5	nan	nan	1	nan		smeS	-0.0186335	0.960676	1	1		catB7	0	1	1	1
MCR-1	-0.0318907	0.928103	1	1		aadA22	0	1	1	1		catB9	0.00991363	0.97763	1	1		VEB-6	0.0232621	0.947531	1	1		ACT-30	-0.0346873	0.921813	1	1		OXA-47	-0.0198273	0.955272	1	1		Sed1-beta-lactamase	-0.013484	0.969575	1	1		AAC(6')-29b	nan	nan	1	nan		emrD	-0.0186097	0.958017	1	1		BlaB-beta-lactamase	nan	nan	1	nan		tetA(60)	nan	nan	1	nan		APH(3')-IIc	nan	nan	1	nan		BlaB-beta-lactamase	nan	nan	1	nan		vanWG	-0.0186335	0.960676	1	1		ceoA	0	1	1	1
mefE	-0.0318907	0.928103	1	1		acrF	0	1	1	1		mphB	-0.00930484	0.979003	1	1		AAC(6')-30/AAC(6')-Ib'-fusion-protein	-0.0227791	0.94862	1	1		VatI	-0.0325669	0.926582	1	1		bcrA	0.0181818	0.958982	1	1		AAC(3)-Ib/AAC(6')-Ib''	-0.00991363	0.97763	1	1		AAC(6')-Iaj	nan	nan	1	nan		mdtA	-0.0186097	0.958017	1	1		CARB-10	nan	nan	1	nan		tetA(P)	nan	nan	1	nan		APH(4)-Ia	nan	nan	1	nan		CARB-10	nan	nan	1	nan		ACT-12	0.0184063	0.961155	1	1		CTX-M-68	0	1	1	1
novA	-0.0318907	0.928103	1	1		adeR	0	1	1	1		AAC(6')-IIa	-0.00911164	0.979439	1	1		Erm(42)	0.0210585	0.952497	1	1		tetA(60)	0.0279145	0.937053	1	1		dfrA21	-0.0173436	0.960871	1	1		cmx	-0.00991363	0.97763	1	1		AAC(6')-If	nan	nan	1	nan		OXA-209	0.0186097	0.958017	1	1		CARB-8	nan	nan	1	nan		tetB(46)	nan	nan	1	nan		APH(9)-Ia	nan	nan	1	nan		CARB-8	nan	nan	1	nan		baeR	-0.0184063	0.961155	1	1		EreA2	0	1	1	1
CMY-93	0.0298087	0.932789	1	1		amrA	0	1	1	1		QnrS5	-0.00911164	0.979439	1	1		FosA2	0.0186097	0.958017	1	1		vanTG	-0.0279145	0.937053	1	1		macA	0.0136675	0.969162	1	1		OXA-397	-0.00930484	0.979003	1	1		aadA3	nan	nan	1	nan		vanUG	-0.0186097	0.958017	1	1		CARB-9	nan	nan	1	nan		tetB(48)	nan	nan	1	nan		apmA	nan	nan	1	nan		CARB-9	nan	nan	1	nan		Escherichia-coli-MipA	0.0184063	0.961155	1	1		ErmB	0	1	1	1
MOX-2	-0.0273349	0.938358	1	1		arnA	0	1	1	1		AAC(6')-IId	-0.00909091	0.979486	1	1		emeA	0.0183494	0.958604	1	1		FosA5	-0.0275241	0.937932	1	1		ACT-28	-0.013484	0.969575	1	1		AAC(6')-Ib'	0.0091747	0.979297	1	1		ACT-27	nan	nan	1	nan		ANT(6)-Ib	0.0139573	0.968508	1	1		catI	nan	nan	1	nan		tetB(60)	nan	nan	1	nan		arr-5	nan	nan	1	nan		catI	nan	nan	1	nan		lnuC	0.0184063	0.961155	1	1		otrC	0	1	1	1
tet36	0.0273349	0.938358	1	1		CMY-19	0	1	1	1		aadA8	-0.00909091	0.979486	1	1		sul3	0.0183494	0.958604	1	1		AAC(6')-Ib7	0.0272727	0.938498	1	1		MIR-1	0.013484	0.969575	1	1		sul3	-0.0091747	0.979297	1	1		ANT(3'')-Ii-AAC(6')-IId-fusion-protein	nan	nan	1	nan		APH(3')-Ia	0.0139573	0.968508	1	1		catIII	nan	nan	1	nan		tetB(P)	nan	nan	1	nan		BlaB-beta-lactamase	nan	nan	1	nan		catIII	nan	nan	1	nan		LpeB	0.0184063	0.961155	1	1		OXA-192	0	1	1	1
ACT-28	-0.0270295	0.939046	1	1		emrB	0	1	1	1		abeM	0.00909091	0.979486	1	1		MOX-6	0.0181818	0.958982	1	1		class-A-Rhodobacter-capsulatus-beta-lactamase	0.0272727	0.938498	1	1		qacB	-0.013484	0.969575	1	1		acrD	-0.00909091	0.979486	1	1		APH(3')-IIc	nan	nan	1	nan		CARB-14	-0.0139573	0.968508	1	1		CAU-1-beta-lactamase	1	nan	1	nan		tetM	nan	nan	1	nan		CARB-10	nan	nan	1	nan		CAU-1-beta-lactamase	1	nan	1	nan		macB	-0.0184063	0.961155	1	1		OXA-230	0	1	1	1
lnuG	0.0270295	0.939046	1	1		Escherichia-coli-acrA	0	1	1	1		adeJ	0.00909091	0.979486	1	1		VEB-1	-0.0181818	0.958982	1	1		OXA-5	-0.0272727	0.938498	1	1		Sed1-beta-lactamase	0.013484	0.969575	1	1		emrD	0.00909091	0.979486	1	1		APH(4)-Ia	nan	nan	1	nan		oqxB	-0.0139573	0.968508	1	1		cdeA	nan	nan	1	nan		tetO	nan	nan	1	nan		CARB-8	nan	nan	1	nan		cdeA	nan	nan	1	nan		MexE	0.0184063	0.961155	1	1		OXA-355	0	1	1	1
OXA-146	0.0270295	0.939046	1	1		Escherichia-coli-LamB	0	1	1	1		EreB	0.00909091	0.979486	1	1		ROB-1	-0.0173436	0.960871	1	1		vatF	0.0272727	0.938498	1	1		dfrB1	0.0115624	0.97391	1	1		Klebsiella-pneumoniae-OmpK35	-0.00909091	0.979486	1	1		apmA	nan	nan	1	nan		Pseudomonas-aeruginosa-soxR	0.0139573	0.968508	1	1		cml	nan	nan	1	nan		tetQ	nan	nan	1	nan		CARB-9	nan	nan	1	nan		cml	nan	nan	1	nan		mphA	0.0184063	0.961155	1	1		tetA(P)	0	1	1	1
OXA-326	-0.0270295	0.939046	1	1		Escherichia-coli-rob	0	1	1	1		lnuC	0.00909091	0.979486	1	1		Erm(33)	0.0148704	0.966448	1	1		GES-3	-0.026968	0.939184	1	1		TEM-159	-0.0115624	0.97391	1	1		MCR-1	0.00909091	0.979486	1	1		BlaB-beta-lactamase	nan	nan	1	nan		CAU-1-beta-lactamase	0.0138013	0.96886	1	1		CMY-105	1	nan	1	nan		tetS	nan	nan	1	nan		catI	nan	nan	1	nan		CMY-105	1	nan	1	nan		msbA	-0.0184063	0.961155	1	1		vanB	0	1	1	1
OXA-418	-0.0270295	0.939046	1	1		lsaA	0	1	1	1		mefA	0.00909091	0.979486	1	1		bcr-1	0.0139573	0.968508	1	1		aadA6	-0.0247841	0.944103	1	1		vanHO	0.0115624	0.97391	1	1		rosA	0.00909091	0.979486	1	1		CARB-10	nan	nan	1	nan		lnuE	0.0138013	0.96886	1	1		CMY-108	nan	nan	1	nan		tetT	nan	nan	1	nan		catIII	nan	nan	1	nan		CMY-108	nan	nan	1	nan		OXA-5	0.0184063	0.961155	1	1		vanZA	0	1	1	1
qacB	-0.0270295	0.939046	1	1		MuxB	0	1	1	1		MOX-6	0.00909091	0.979486	1	1		OXA-326	0.013484	0.969575	1	1		vanXYC	0.0247841	0.944103	1	1		APH(3')-IIa	-0.0105292	0.976241	1	1		rphB	-0.00909091	0.979486	1	1		CARB-8	nan	nan	1	nan		lnuG	-0.0138013	0.96886	1	1		CMY-14	nan	nan	1	nan		tetW	nan	nan	1	nan		cdeA	nan	nan	1	nan		CMY-14	nan	nan	1	nan		pmrE	0.0184063	0.961155	1	1		vanZF	0	1	1	1
vanYA	-0.0270295	0.939046	1	1		OXA-333	0	1	1	1		oqxA	-0.00909091	0.979486	1	1		OXA-418	0.013484	0.969575	1	1		CfxA5	-0.0227791	0.94862	1	1		vanD	0.00953463	0.978485	1	1		QnrB36	-0.00578122	0.986954	1	1		CARB-9	nan	nan	1	nan		MOX-1	-0.0138013	0.96886	1	1		CMY-16	nan	nan	1	nan		tetX	nan	nan	1	nan		cml	nan	nan	1	nan		CMY-16	nan	nan	1	nan		tetB(46)	0.0184063	0.961155	1	1		VEB-3	0	1	1	1
mexY	-0.0227791	0.94862	1	1		QnrS4	0	1	1	1		OXA-31	-0.00909091	0.979486	1	1		PER-3	0.013484	0.969575	1	1		CepS-beta-lactamase	0.0210585	0.952497	1	1		macB	-0.00909091	0.979486	1	1		arr-3	0.00495682	0.988814	1	1		catI	nan	nan	1	nan		OXA-130	-0.0138013	0.96886	1	1		CMY-42	nan	nan	1	nan		THIN-B-beta-lactamase	nan	nan	1	nan		CMY-108	nan	nan	1	nan		CMY-42	nan	nan	1	nan		vgaC	0.0184063	0.961155	1	1		AAC(3)-IIIb	nan	nan	1	nan
tetA(48)	-0.0227791	0.94862	1	1		smeD	0	1	1	1		QnrS4	0.00909091	0.979486	1	1		Pseudomonas-aeruginosa-emrE	0.013484	0.969575	1	1		cmlA4	0.0198273	0.955272	1	1		MexF	0.00909091	0.979486	1	1		AAC(6')-Iih	0	1	1	1		catIII	nan	nan	1	nan		OXA-146	-0.0138013	0.96886	1	1		CMY-59	nan	nan	1	nan		TLA-1	nan	nan	1	nan		CMY-14	nan	nan	1	nan		CMY-59	nan	nan	1	nan		CARB-19	0.0175136	0.963038	1	1		AAC(6')-29b	nan	nan	1	nan
otr(A)	-0.0223565	0.949572	1	1		tetM	0	1	1	1		tet36	0.00909091	0.979486	1	1		vanN	0.013484	0.969575	1	1		KPC-17	-0.0186097	0.958017	1	1		OXA-53	0.00909091	0.979486	1	1		AAC(6')-Ir	0	1	1	1		cdeA	nan	nan	1	nan		OXA-424	-0.0138013	0.96886	1	1		CMY-64	nan	nan	1	nan		TLA-2	nan	nan	1	nan		CMY-16	nan	nan	1	nan		CMY-64	nan	nan	1	nan		OKP-B-12	0.0175136	0.963038	1	1		AAC(6')-Iaj	nan	nan	1	nan
GES-18	0.0202721	0.95427	1	1		vanD	0	1	1	1		OXA-99	0.00578122	0.986954	1	1		vanYA	0.013484	0.969575	1	1		bcrA	0.0181818	0.958982	1	1		pmrA	-0.00909091	0.979486	1	1		AAC(6')-Isa	0	1	1	1		CMY-108	nan	nan	1	nan		vatC	-0.0138013	0.96886	1	1		cphA7	nan	nan	1	nan		TLA-3	nan	nan	1	nan		CMY-42	nan	nan	1	nan		cphA7	nan	nan	1	nan		Vibrio-cholerae-OmpU	0.0175136	0.963038	1	1		AAC(6')-If	nan	nan	1	nan
catB2	-0.0182648	0.958794	1	1		vanG	0	1	1	1		ACT-4	0.00495682	0.988814	1	1		AAC(3)-IIc	0.00991363	0.97763	1	1		CfxA3	0.0181818	0.958982	1	1		rphB	0.00909091	0.979486	1	1		adeR	0	1	1	1		CMY-14	nan	nan	1	nan		APH(2'')-Ie	0.0118345	0.973296	1	1		CTX-M-122	nan	nan	1	nan		tlrC	nan	nan	1	nan		CMY-59	nan	nan	1	nan		CTX-M-122	nan	nan	1	nan		OXA-229	0.0138244	0.970821	1	1		ACT-27	nan	nan	1	nan
SHV-180	0.0158299	0.964285	1	1		VEB-7	0	1	1	1		tet(33)	-0.00495682	0.988814	1	1		abeM	0.00909091	0.979486	1	1		EreB	0.0181818	0.958982	1	1		tetA(48)	-0.00909091	0.979486	1	1		CARB-22	0	1	1	1		CMY-16	nan	nan	1	nan		tet(V)	0.0116576	0.973695	1	1		CTX-M-25	nan	nan	1	nan		tolC	nan	nan	1	nan		CMY-64	nan	nan	1	nan		CTX-M-25	nan	nan	1	nan		ACT-9	0.0126605	0.973277	1	1		ANT(3'')-Ii-AAC(6')-IId-fusion-protein	nan	nan	1	nan
FosX	0.0137934	0.968877	1	1		AAC(6')-Iaj	nan	nan	1	nan		AAC(3)-IIIb	0	1	1	1		APH(6)-Id	0.00909091	0.979486	1	1		ErmF	-0.0181818	0.958982	1	1		tetB(60)	0.00909091	0.979486	1	1		CARB-3	0	1	1	1		CMY-42	nan	nan	1	nan		tet(43)	-0.00952381	0.978509	1	1		CTX-M-31	nan	nan	1	nan		TriA	nan	nan	1	nan		cphA7	nan	nan	1	nan		CTX-M-31	nan	nan	1	nan		ESP-1	0.0126605	0.973277	1	1		APH(3')-IIc	nan	nan	1	nan
lnuA	0.0136675	0.969162	1	1		AAC(6')-If	nan	nan	1	nan		BlaB-beta-lactamase	0	1	1	1		class-A-Rhodobacter-capsulatus-beta-lactamase	-0.00909091	0.979486	1	1		mefE	-0.0181818	0.958982	1	1		AAC(6')-32	-0.00578122	0.986954	1	1		CfxA4	0	1	1	1		CMY-59	nan	nan	1	nan		AAC(6')-31	0.00690066	0.984428	1	1		dfrA16	nan	nan	1	nan		TriC	nan	nan	1	nan		CTX-M-122	nan	nan	1	nan		dfrA16	nan	nan	1	nan		AAC(3)-Ib	-0.00754873	0.984065	1	1		APH(4)-Ia	nan	nan	1	nan
tetA(P)	0.0136675	0.969162	1	1		aadA3	nan	nan	1	nan		catI	0	1	1	1		MCR-1	0.00909091	0.979486	1	1		mel	0.0181818	0.958982	1	1		ErmA	0.00578122	0.986954	1	1		CMY-49	0	1	1	1		CMY-64	nan	nan	1	nan		AAC(6')-Iaf	0.00690066	0.984428	1	1		dfrA23	nan	nan	1	nan		vanB	nan	nan	1	nan		CTX-M-25	nan	nan	1	nan		dfrA23	nan	nan	1	nan		OXA-236	-0.00754873	0.984065	1	1		apmA	nan	nan	1	nan
MIR-1	0.0135147	0.969506	1	1		ACT-27	nan	nan	1	nan		cdeA	0	1	1	1		Mrx	-0.00909091	0.979486	1	1		tetB(60)	-0.0181818	0.958982	1	1		MOX-4	-0.00578122	0.986954	1	1		CMY-55	0	1	1	1		cphA7	nan	nan	1	nan		abcA	0.00690066	0.984428	1	1		dfrA2d	1	nan	1	nan		vanC	nan	nan	1	nan		CTX-M-31	nan	nan	1	nan		dfrA2d	1	nan	1	nan		vanE	0.00754873	0.984065	1	1		BlaB-beta-lactamase	nan	nan	1	nan
Sed1-beta-lactamase	0.0135147	0.969506	1	1		ANT(3'')-Ii-AAC(6')-IId-fusion-protein	nan	nan	1	nan		class-A-Rhodobacter-capsulatus-beta-lactamase	0	1	1	1		vatF	0.00909091	0.979486	1	1		AAC(2')-Ib	-0.0148704	0.966448	1	1		AAC(6')-34	0	1	1	1		CMY-83	0	1	1	1		CTX-M-122	nan	nan	1	nan		CMY-56	0.00690066	0.984428	1	1		dfrB6	nan	nan	1	nan		vanD	nan	nan	1	nan		dfrA16	nan	nan	1	nan		dfrB6	nan	nan	1	nan		MOX-7	-0.0065449	0.986184	1	1		CARB-10	nan	nan	1	nan
arr-5	0.0105532	0.976187	1	1		APH(3')-IIc	nan	nan	1	nan		CMY-108	0	1	1	1		OXA-322	0.00578122	0.986954	1	1		CMY-93	-0.0148704	0.966448	1	1		ACT-13	0	1	1	1		CTX-M-152	0	1	1	1		CTX-M-25	nan	nan	1	nan		otrC	0.00690066	0.984428	1	1		dfrG	nan	nan	1	nan		vanE	nan	nan	1	nan		dfrA23	nan	nan	1	nan		dfrG	nan	nan	1	nan		OXA-257	0.0065449	0.986184	1	1		CARB-8	nan	nan	1	nan
GES-16	0.00919562	0.979249	1	1		APH(4)-Ia	nan	nan	1	nan		CMY-14	0	1	1	1		TriA	-0.00578122	0.986954	1	1		Chlamydia-trachomatis-intrinsic-murA-conferring-resistance-to-fosfomycin	-0.0115624	0.97391	1	1		ACT-2	0	1	1	1		CTX-M-42	0	1	1	1		CTX-M-31	nan	nan	1	nan		aadA6	-0.00507346	0.988551	1	1		dfrK	nan	nan	1	nan		vanF	nan	nan	1	nan		dfrB6	nan	nan	1	nan		dfrK	nan	nan	1	nan		CMY-48	0.00633026	0.986637	1	1		CARB-9	nan	nan	1	nan
MIR-3	-0.00913242	0.979392	1	1		APH(9)-Ia	nan	nan	1	nan		CMY-51	0	1	1	1		ADC-2	-0.00465242	0.989501	1	1		dfrA19	0.0115624	0.97391	1	1		ACT-29	0	1	1	1		DHA-10	0	1	1	1		dfrA16	nan	nan	1	nan		tet(30)	0.00507346	0.988551	1	1		efmA	nan	nan	1	nan		vanG	nan	nan	1	nan		dfrG	nan	nan	1	nan		efmA	nan	nan	1	nan		CTX-M-6	-0.00633026	0.986637	1	1		catI	nan	nan	1	nan
CblA-1	-0.00911164	0.979439	1	1		apmA	nan	nan	1	nan		CMY-64	0	1	1	1		QnrVC7	-0.00465242	0.989501	1	1		blaF	-0.0105292	0.976241	1	1		APH(2'')-Ig	0	1	1	1		Erm(31)	0	1	1	1		dfrA23	nan	nan	1	nan		emrA	-0.00465242	0.989501	1	1		FOX-5	nan	nan	1	nan		vanHB	nan	nan	1	nan		dfrK	nan	nan	1	nan		FOX-5	nan	nan	1	nan		dfrA17	0.00621118	0.986889	1	1		catIII	nan	nan	1	nan
MexC	-0.00911164	0.979439	1	1		CARB-10	nan	nan	1	nan		dfrA23	0	1	1	1		vanWG	-0.00465242	0.989501	1	1		Brucella-suis-mprF	-0.0105292	0.976241	1	1		Bla2	0	1	1	1		FosB3	0	1	1	1		dfrB6	nan	nan	1	nan		farA	-0.00465242	0.989501	1	1		FOX-9	nan	nan	1	nan		vanHD	nan	nan	1	nan		efmA	nan	nan	1	nan		FOX-9	nan	nan	1	nan		lrfA	-0.00615411	0.987009	1	1		cdeA	nan	nan	1	nan
Mrx	0.00911164	0.979439	1	1		CARB-8	nan	nan	1	nan		GES-9	0	1	1	1		linG	0.00455582	0.989719	1	1		hp1181	0.0091747	0.979297	1	1		CMY-104	0	1	1	1		L1-beta-lactamase	0	1	1	1		dfrG	nan	nan	1	nan		QnrB36	0.00295863	0.993323	1	1		GES-9	nan	nan	1	nan		vanHF	nan	nan	1	nan		FOX-5	nan	nan	1	nan		GES-9	nan	nan	1	nan		farB	-0.00613543	0.987048	1	1		CMY-108	nan	nan	1	nan
OXA-46	0.00911164	0.979439	1	1		catIII	nan	nan	1	nan		hmrM	0	1	1	1		AAC(6')-Ic	0	1	1	1		SHV-188	-0.00911164	0.979439	1	1		cphA2	0	1	1	1		OKP-A-9	0	1	1	1		dfrK	nan	nan	1	nan		AAC(1)	0.00238095	0.994627	1	1		IMP-18	nan	nan	1	nan		vanHO	nan	nan	1	nan		FOX-9	nan	nan	1	nan		IMP-18	nan	nan	1	nan		marA	0.00613543	0.987048	1	1		CMY-14	nan	nan	1	nan
salA	-0.00699455	0.984216	1	1		cml	nan	nan	1	nan		KPC-15	0	1	1	1		aadA	0	1	1	1		adeJ	0.00909091	0.979486	1	1		CTX-M-26	0	1	1	1		OpmH	0	1	1	1		FOX-5	nan	nan	1	nan		CMY-71	-0.00233152	0.994738	1	1		IMP-37	nan	nan	1	nan		vanI	nan	nan	1	nan		GES-9	nan	nan	1	nan		IMP-37	nan	nan	1	nan		mdtK	0.00613543	0.987048	1	1		CMY-42	nan	nan	1	nan
dfrA21	-0.0057944	0.986924	1	1		CMY-16	nan	nan	1	nan		MIR-14	0	1	1	1		ACT-10	0	1	1	1		vanRC	0.00909091	0.979486	1	1		farA	0	1	1	1		OXA-362	0	1	1	1		FOX-9	nan	nan	1	nan		aadA3	0	1	1	1		IMP-45	nan	nan	1	nan		vanN	nan	nan	1	nan		IMP-18	nan	nan	1	nan		IMP-45	nan	nan	1	nan		OXA-205	-0.00613543	0.987048	1	1		CMY-59	nan	nan	1	nan
QepA2	-0.00477818	0.989217	1	1		CMY-42	nan	nan	1	nan		MOX-7	0	1	1	1		APH(3')-IIb	0	1	1	1		y56-beta-lactamase	0.00495682	0.988814	1	1		GOB-1-beta-lactamase	0	1	1	1		PER-4	0	1	1	1		GES-9	nan	nan	1	nan		CMY-16	0	1	1	1		KPC-12	nan	nan	1	nan		vanO	nan	nan	1	nan		IMP-37	nan	nan	1	nan		KPC-12	nan	nan	1	nan		QnrS2	0.00613543	0.987048	1	1		CMY-64	nan	nan	1	nan
vanTG	-0.00466303	0.989477	1	1		cphA7	nan	nan	1	nan		OXA-1	0	1	1	1		cat	0	1	1	1		AAC(1)	0	1	1	1		lmrC	0	1	1	1		QnrB15	0	1	1	1		IMP-18	nan	nan	1	nan		dfrA16	0	1	1	1		KPC-15	nan	nan	1	nan		vanRA	nan	nan	1	nan		IMP-45	nan	nan	1	nan		KPC-15	nan	nan	1	nan		QnrS4	0.00613543	0.987048	1	1		cphA7	nan	nan	1	nan
aadA6/aadA10	0.00459781	0.989624	1	1		CTX-M-122	nan	nan	1	nan		OXA-16	0	1	1	1		clbB	0	1	1	1		arr-8	0	1	1	1		mexM	0	1	1	1		QnrB9	0	1	1	1		IMP-37	nan	nan	1	nan		Escherichia-coli-MipA	0	1	1	1		LEN-21	nan	nan	1	nan		vanRC	nan	nan	1	nan		KPC-12	nan	nan	1	nan		LEN-21	nan	nan	1	nan		smeB	-0.00613543	0.987048	1	1		CTX-M-122	nan	nan	1	nan
GES-2	0.00459781	0.989624	1	1		CTX-M-25	nan	nan	1	nan		OXA-163	0	1	1	1		CMY-115	0	1	1	1		determinant-of-bleomycin-resistance	0	1	1	1		OXA-22	0	1	1	1		QnrS6	0	1	1	1		KPC-12	nan	nan	1	nan		FOX-5	0	1	1	1		LEN-8	nan	nan	1	nan		vanRD	nan	nan	1	nan		KPC-15	nan	nan	1	nan		LEN-8	nan	nan	1	nan		tet(C)	0.00613543	0.987048	1	1		CTX-M-25	nan	nan	1	nan
MexA	0.00455582	0.989719	1	1		CTX-M-31	nan	nan	1	nan		OXA-174	0	1	1	1		cphA6	0	1	1	1		ErmS	0	1	1	1		OXA-36	0	1	1	1		SHV-12	0	1	1	1		KPC-15	nan	nan	1	nan		FOX-9	0	1	1	1		lmrB	nan	nan	1	nan		vanRE	nan	nan	1	nan		LEN-21	nan	nan	1	nan		lmrB	nan	nan	1	nan		arr-3	0	1	1	1		CTX-M-31	nan	nan	1	nan
mexI	0.00455582	0.989719	1	1		dfrA16	nan	nan	1	nan		OXA-228	0	1	1	1		Erm(36)	0	1	1	1		IMP-15	0	1	1	1		qacA	0	1	1	1		SHV-147	0	1	1	1		LEN-21	nan	nan	1	nan		mdtC	0	1	1	1		lmrP	nan	nan	1	nan		vanRG	nan	nan	1	nan		LEN-8	nan	nan	1	nan		lmrP	nan	nan	1	nan		AAC(6')-Iaj	nan	nan	1	nan		dfrA23	nan	nan	1	nan
OXA-20	-0.00455582	0.989719	1	1		dfrG	nan	nan	1	nan		OXA-246	0	1	1	1		facT	0	1	1	1		IMP-5	0	1	1	1		QnrB38	0	1	1	1		SHV-156	0	1	1	1		LEN-8	nan	nan	1	nan		mefA	0	1	1	1		lnuE	1	nan	1	nan		vanRI	nan	nan	1	nan		lmrB	nan	nan	1	nan		lnuE	1	nan	1	nan		AAC(6')-If	nan	nan	1	nan		dfrB6	nan	nan	1	nan
OXA-347	0.00455582	0.989719	1	1		dfrK	nan	nan	1	nan		patB	0	1	1	1		MIR-17	0	1	1	1		JOHN-1-beta-lactamase	0	1	1	1		QnrB5	0	1	1	1		Streptomyces-rishiriensis-parY-mutant-conferring-resistance-to-aminocoumarin	0	1	1	1		lmrB	nan	nan	1	nan		MOX-8	0	1	1	1		LRA-12	nan	nan	1	nan		vanRL	nan	nan	1	nan		lmrP	nan	nan	1	nan		LRA-12	nan	nan	1	nan		ACT-27	nan	nan	1	nan		dfrG	nan	nan	1	nan
dfrB2	-0.00248406	0.994394	1	1		efmA	nan	nan	1	nan		plasmid-encoded-cat-(pp-cat)	0	1	1	1		OKP-B-9	0	1	1	1		OXA-128	0	1	1	1		TEM-166	0	1	1	1		TEM-57	0	1	1	1		lmrP	nan	nan	1	nan		OXA-16	0	1	1	1		MIR-14	nan	nan	1	nan		vanRM	nan	nan	1	nan		LRA-12	nan	nan	1	nan		MIR-14	nan	nan	1	nan		ANT(3'')-Ii-AAC(6')-IId-fusion-protein	nan	nan	1	nan		dfrK	nan	nan	1	nan
APH(9)-Ia	0	1	1	1		FOX-5	nan	nan	1	nan		rmtF	0	1	1	1		PDC-1	0	1	1	1		OXA-134	0	1	1	1		TEM-211	0	1	1	1		tetX	0	1	1	1		LRA-12	nan	nan	1	nan		OXA-18	0	1	1	1		MOX-8	nan	nan	1	nan		vanRN	nan	nan	1	nan		MIR-14	nan	nan	1	nan		MOX-8	nan	nan	1	nan		APH(3')-IIc	nan	nan	1	nan		GES-9	nan	nan	1	nan
IMP-45	0	1	1	1		FOX-9	nan	nan	1	nan		SHV-42	0	1	1	1		PDC-7	0	1	1	1		OXA-63	0	1	1	1		tetS	0	1	1	1		TLA-2	0	1	1	1		MIR-14	nan	nan	1	nan		QnrC	0	1	1	1		myrA	nan	nan	1	nan		vanRO	nan	nan	1	nan		MOX-8	nan	nan	1	nan		myrA	nan	nan	1	nan		APH(4)-Ia	nan	nan	1	nan		IMP-18	nan	nan	1	nan
mefA	0	1	1	1		IMP-18	nan	nan	1	nan		sul1	0	1	1	1		smeF	0	1	1	1		PER-6	0	1	1	1		vanHB	0	1	1	1		vanXO	0	1	1	1		MOX-8	nan	nan	1	nan		tet(38)	0	1	1	1		OKP-A-1	nan	nan	1	nan		vanSA	nan	nan	1	nan		myrA	nan	nan	1	nan		OKP-A-1	nan	nan	1	nan		apmA	nan	nan	1	nan		IMP-37	nan	nan	1	nan
Mycobacterium-tuberculosis-intrinsic-murA-conferring-resistance-to-fosfomycin	0	1	1	1		IMP-37	nan	nan	1	nan		TEM-201	0	1	1	1		tet(31)	0	1	1	1		vatD	0	1	1	1		vanRO	0	1	1	1		Vibrio-cholerae-OmpT	0	1	1	1		OKP-A-1	nan	nan	1	nan		tet(Y)	0	1	1	1		OKP-A-16	nan	nan	1	nan		vanSB	nan	nan	1	nan		OKP-A-1	nan	nan	1	nan		OKP-A-16	nan	nan	1	nan		CARB-10	nan	nan	1	nan		KPC-12	nan	nan	1	nan
myrA	0	1	1	1		IMP-45	nan	nan	1	nan		vanXYN	0	1	1	1		vanHF	0	1	1	1		ykkD	0	1	1	1		VIM-35	0	1	1	1		VIM-2	0	1	1	1		OKP-A-16	nan	nan	1	nan		vanHD	0	1	1	1		OKP-A-8	nan	nan	1	nan		vanSC	nan	nan	1	nan		OKP-A-16	nan	nan	1	nan		OKP-A-8	nan	nan	1	nan		CARB-8	nan	nan	1	nan		KPC-15	nan	nan	1	nan
AAC(6')-If	nan	nan	1	nan		LEN-21	nan	nan	1	nan		AAC(6')-If	nan	nan	1	nan		AAC(6')-If	nan	nan	1	nan		AAC(6')-If	nan	nan	1	nan		AAC(6')-If	nan	nan	1	nan		AAC(6')-If	nan	nan	1	nan		OKP-A-8	nan	nan	1	nan		AAC(6')-If	nan	nan	1	nan		OKP-B-13	nan	nan	1	nan		vanSD	nan	nan	1	nan		OKP-A-8	nan	nan	1	nan		OKP-B-13	nan	nan	1	nan		catIII	nan	nan	1	nan		LEN-21	nan	nan	1	nan
ACT-27	nan	nan	1	nan		LEN-8	nan	nan	1	nan		ACT-27	nan	nan	1	nan		ACT-27	nan	nan	1	nan		ACT-27	nan	nan	1	nan		ACT-27	nan	nan	1	nan		ACT-27	nan	nan	1	nan		OKP-B-13	nan	nan	1	nan		ACT-27	nan	nan	1	nan		oleD	nan	nan	1	nan		vanSG	nan	nan	1	nan		OKP-B-13	nan	nan	1	nan		oleD	nan	nan	1	nan		CMY-42	nan	nan	1	nan		LEN-8	nan	nan	1	nan
APH(3')-IIc	nan	nan	1	nan		lmrB	nan	nan	1	nan		APH(3')-IIc	nan	nan	1	nan		APH(3')-IIc	nan	nan	1	nan		APH(3')-IIc	nan	nan	1	nan		APH(3')-IIc	nan	nan	1	nan		APH(3')-IIc	nan	nan	1	nan		oleD	nan	nan	1	nan		APH(3')-IIc	nan	nan	1	nan		opmD	nan	nan	1	nan		vanSI	nan	nan	1	nan		oleD	nan	nan	1	nan		opmD	nan	nan	1	nan		cphA7	nan	nan	1	nan		lmrB	nan	nan	1	nan
APH(4)-Ia	nan	nan	1	nan		lmrP	nan	nan	1	nan		APH(4)-Ia	nan	nan	1	nan		APH(4)-Ia	nan	nan	1	nan		APH(4)-Ia	nan	nan	1	nan		APH(4)-Ia	nan	nan	1	nan		APH(4)-Ia	nan	nan	1	nan		opmD	nan	nan	1	nan		APH(4)-Ia	nan	nan	1	nan		OXA-114a	nan	nan	1	nan		vanSN	nan	nan	1	nan		opmD	nan	nan	1	nan		OXA-114a	nan	nan	1	nan		CTX-M-122	nan	nan	1	nan		lmrP	nan	nan	1	nan
CARB-10	nan	nan	1	nan		LRA-12	nan	nan	1	nan		CARB-10	nan	nan	1	nan		CARB-10	nan	nan	1	nan		CARB-10	nan	nan	1	nan		CARB-10	nan	nan	1	nan		CARB-10	nan	nan	1	nan		OXA-114a	nan	nan	1	nan		CARB-10	nan	nan	1	nan		OXA-139	nan	nan	1	nan		vanSO	nan	nan	1	nan		OXA-114a	nan	nan	1	nan		OXA-139	nan	nan	1	nan		CTX-M-25	nan	nan	1	nan		LRA-12	nan	nan	1	nan
CARB-8	nan	nan	1	nan		MOX-8	nan	nan	1	nan		CARB-8	nan	nan	1	nan		CARB-8	nan	nan	1	nan		CARB-8	nan	nan	1	nan		CARB-8	nan	nan	1	nan		CARB-8	nan	nan	1	nan		OXA-139	nan	nan	1	nan		CARB-8	nan	nan	1	nan		OXA-148	nan	nan	1	nan		vanTC	nan	nan	1	nan		OXA-139	nan	nan	1	nan		OXA-148	nan	nan	1	nan		CTX-M-31	nan	nan	1	nan		MIR-14	nan	nan	1	nan
catIII	nan	nan	1	nan		myrA	nan	nan	1	nan		catIII	nan	nan	1	nan		catIII	nan	nan	1	nan		catIII	nan	nan	1	nan		catIII	nan	nan	1	nan		catIII	nan	nan	1	nan		OXA-148	nan	nan	1	nan		catIII	nan	nan	1	nan		OXA-163	nan	nan	1	nan		vanTG	nan	nan	1	nan		OXA-148	nan	nan	1	nan		OXA-163	nan	nan	1	nan		dfrG	nan	nan	1	nan		OKP-A-1	nan	nan	1	nan
cphA7	nan	nan	1	nan		OKP-A-1	nan	nan	1	nan		cphA7	nan	nan	1	nan		cphA7	nan	nan	1	nan		cphA7	nan	nan	1	nan		cphA7	nan	nan	1	nan		cphA7	nan	nan	1	nan		OXA-163	nan	nan	1	nan		cphA7	nan	nan	1	nan		OXA-174	nan	nan	1	nan		vanUG	nan	nan	1	nan		OXA-163	nan	nan	1	nan		OXA-174	nan	nan	1	nan		dfrK	nan	nan	1	nan		OKP-A-16	nan	nan	1	nan
CTX-M-122	nan	nan	1	nan		OKP-A-16	nan	nan	1	nan		CTX-M-122	nan	nan	1	nan		CTX-M-122	nan	nan	1	nan		CTX-M-122	nan	nan	1	nan		CTX-M-122	nan	nan	1	nan		CTX-M-122	nan	nan	1	nan		OXA-174	nan	nan	1	nan		CTX-M-122	nan	nan	1	nan		OXA-18	nan	nan	1	nan		vanVB	nan	nan	1	nan		OXA-174	nan	nan	1	nan		OXA-18	nan	nan	1	nan		IMP-18	nan	nan	1	nan		OKP-A-8	nan	nan	1	nan
CTX-M-25	nan	nan	1	nan		OKP-A-8	nan	nan	1	nan		CTX-M-25	nan	nan	1	nan		CTX-M-25	nan	nan	1	nan		CTX-M-25	nan	nan	1	nan		CTX-M-25	nan	nan	1	nan		CTX-M-25	nan	nan	1	nan		OXA-18	nan	nan	1	nan		CTX-M-25	nan	nan	1	nan		OXA-228	nan	nan	1	nan		vanWB	nan	nan	1	nan		OXA-18	nan	nan	1	nan		OXA-228	nan	nan	1	nan		IMP-37	nan	nan	1	nan		OKP-B-13	nan	nan	1	nan
CTX-M-31	nan	nan	1	nan		OKP-B-13	nan	nan	1	nan		CTX-M-31	nan	nan	1	nan		CTX-M-31	nan	nan	1	nan		CTX-M-31	nan	nan	1	nan		CTX-M-31	nan	nan	1	nan		CTX-M-31	nan	nan	1	nan		OXA-228	nan	nan	1	nan		CTX-M-31	nan	nan	1	nan		OXA-246	nan	nan	1	nan		vanWG	nan	nan	1	nan		OXA-228	nan	nan	1	nan		OXA-246	nan	nan	1	nan		LEN-21	nan	nan	1	nan		oleD	nan	nan	1	nan
dfrK	nan	nan	1	nan		oleD	nan	nan	1	nan		dfrK	nan	nan	1	nan		dfrK	nan	nan	1	nan		dfrK	nan	nan	1	nan		dfrK	nan	nan	1	nan		dfrK	nan	nan	1	nan		OXA-246	nan	nan	1	nan		dfrK	nan	nan	1	nan		OXA-29	nan	nan	1	nan		vanXD	nan	nan	1	nan		OXA-246	nan	nan	1	nan		OXA-29	nan	nan	1	nan		LEN-8	nan	nan	1	nan		opmD	nan	nan	1	nan
IMP-18	nan	nan	1	nan		opmD	nan	nan	1	nan		IMP-18	nan	nan	1	nan		IMP-18	nan	nan	1	nan		IMP-18	nan	nan	1	nan		IMP-18	nan	nan	1	nan		IMP-18	nan	nan	1	nan		OXA-29	nan	nan	1	nan		IMP-18	nan	nan	1	nan		OXA-351	nan	nan	1	nan		vanXO	nan	nan	1	nan		OXA-29	nan	nan	1	nan		OXA-351	nan	nan	1	nan		lmrB	nan	nan	1	nan		OXA-114a	nan	nan	1	nan
IMP-37	nan	nan	1	nan		OXA-114a	nan	nan	1	nan		IMP-37	nan	nan	1	nan		IMP-37	nan	nan	1	nan		IMP-37	nan	nan	1	nan		IMP-37	nan	nan	1	nan		IMP-37	nan	nan	1	nan		OXA-351	nan	nan	1	nan		IMP-37	nan	nan	1	nan		OXA-359	nan	nan	1	nan		vanXYC	nan	nan	1	nan		OXA-351	nan	nan	1	nan		OXA-359	nan	nan	1	nan		lmrP	nan	nan	1	nan		OXA-139	nan	nan	1	nan
LEN-21	nan	nan	1	nan		OXA-139	nan	nan	1	nan		LEN-21	nan	nan	1	nan		LEN-21	nan	nan	1	nan		LEN-21	nan	nan	1	nan		LEN-21	nan	nan	1	nan		LEN-21	nan	nan	1	nan		OXA-359	nan	nan	1	nan		LEN-21	nan	nan	1	nan		OXA-382	nan	nan	1	nan		vanXYE	nan	nan	1	nan		OXA-359	nan	nan	1	nan		OXA-382	nan	nan	1	nan		LRA-12	nan	nan	1	nan		OXA-148	nan	nan	1	nan
LEN-8	nan	nan	1	nan		OXA-148	nan	nan	1	nan		LEN-8	nan	nan	1	nan		LEN-8	nan	nan	1	nan		LEN-8	nan	nan	1	nan		LEN-8	nan	nan	1	nan		LEN-8	nan	nan	1	nan		OXA-382	nan	nan	1	nan		LEN-8	nan	nan	1	nan		OXA-454	nan	nan	1	nan		vanXYG	nan	nan	1	nan		OXA-382	nan	nan	1	nan		OXA-454	nan	nan	1	nan		OKP-A-1	nan	nan	1	nan		OXA-163	nan	nan	1	nan
lmrB	nan	nan	1	nan		OXA-18	nan	nan	1	nan		lmrB	nan	nan	1	nan		lmrB	nan	nan	1	nan		lmrB	nan	nan	1	nan		lmrB	nan	nan	1	nan		lmrB	nan	nan	1	nan		OXA-454	nan	nan	1	nan		lmrB	nan	nan	1	nan		OXA-75	nan	nan	1	nan		vanXYN	nan	nan	1	nan		OXA-454	nan	nan	1	nan		OXA-75	nan	nan	1	nan		OKP-A-16	nan	nan	1	nan		OXA-174	nan	nan	1	nan
lmrP	nan	nan	1	nan		OXA-29	nan	nan	1	nan		lmrP	nan	nan	1	nan		lmrP	nan	nan	1	nan		lmrP	nan	nan	1	nan		lmrP	nan	nan	1	nan		lmrP	nan	nan	1	nan		OXA-75	nan	nan	1	nan		lmrP	nan	nan	1	nan		OXA-96	nan	nan	1	nan		vanYA	nan	nan	1	nan		OXA-75	nan	nan	1	nan		OXA-96	nan	nan	1	nan		OKP-A-8	nan	nan	1	nan		OXA-228	nan	nan	1	nan
LRA-12	nan	nan	1	nan		OXA-351	nan	nan	1	nan		LRA-12	nan	nan	1	nan		LRA-12	nan	nan	1	nan		LRA-12	nan	nan	1	nan		LRA-12	nan	nan	1	nan		LRA-12	nan	nan	1	nan		OXA-96	nan	nan	1	nan		LRA-12	nan	nan	1	nan		OXY-2-3	nan	nan	1	nan		vanYB	nan	nan	1	nan		OXA-96	nan	nan	1	nan		OXY-2-3	nan	nan	1	nan		OKP-B-13	nan	nan	1	nan		OXA-246	nan	nan	1	nan
OKP-A-1	nan	nan	1	nan		OXA-359	nan	nan	1	nan		OKP-A-1	nan	nan	1	nan		OKP-A-1	nan	nan	1	nan		OKP-A-1	nan	nan	1	nan		OKP-A-1	nan	nan	1	nan		OKP-A-1	nan	nan	1	nan		OXY-2-3	nan	nan	1	nan		OKP-A-1	nan	nan	1	nan		PER-3	nan	nan	1	nan		vanYF	nan	nan	1	nan		OXY-2-3	nan	nan	1	nan		PER-3	nan	nan	1	nan		oleD	nan	nan	1	nan		OXA-29	nan	nan	1	nan
OKP-A-16	nan	nan	1	nan		OXA-382	nan	nan	1	nan		OKP-A-16	nan	nan	1	nan		OKP-A-16	nan	nan	1	nan		OKP-A-16	nan	nan	1	nan		OKP-A-16	nan	nan	1	nan		OKP-A-16	nan	nan	1	nan		PER-3	nan	nan	1	nan		OKP-A-16	nan	nan	1	nan		Pseudomonas-aeruginosa-emrE	nan	nan	1	nan		vanYG1	nan	nan	1	nan		PER-3	nan	nan	1	nan		Pseudomonas-aeruginosa-emrE	nan	nan	1	nan		opmD	nan	nan	1	nan		OXA-351	nan	nan	1	nan
OKP-A-8	nan	nan	1	nan		OXA-454	nan	nan	1	nan		OKP-A-8	nan	nan	1	nan		OKP-A-8	nan	nan	1	nan		OKP-A-8	nan	nan	1	nan		OKP-A-8	nan	nan	1	nan		OKP-A-8	nan	nan	1	nan		Pseudomonas-aeruginosa-emrE	nan	nan	1	nan		OKP-A-8	nan	nan	1	nan		QnrB12	nan	nan	1	nan		vanYM	nan	nan	1	nan		Pseudomonas-aeruginosa-emrE	nan	nan	1	nan		QnrB12	nan	nan	1	nan		OXA-114a	nan	nan	1	nan		OXA-359	nan	nan	1	nan
OKP-B-13	nan	nan	1	nan		OXA-75	nan	nan	1	nan		OKP-B-13	nan	nan	1	nan		OKP-B-13	nan	nan	1	nan		OKP-B-13	nan	nan	1	nan		OKP-B-13	nan	nan	1	nan		OKP-B-13	nan	nan	1	nan		QnrB12	nan	nan	1	nan		OKP-B-13	nan	nan	1	nan		QnrB20	nan	nan	1	nan		vanZA	nan	nan	1	nan		QnrB12	nan	nan	1	nan		QnrB20	nan	nan	1	nan		OXA-139	nan	nan	1	nan		OXA-382	nan	nan	1	nan
opmD	nan	nan	1	nan		OXA-96	nan	nan	1	nan		opmD	nan	nan	1	nan		opmD	nan	nan	1	nan		opmD	nan	nan	1	nan		opmD	nan	nan	1	nan		opmD	nan	nan	1	nan		QnrB20	nan	nan	1	nan		opmD	nan	nan	1	nan		QnrC	nan	nan	1	nan		vanZF	nan	nan	1	nan		QnrB20	nan	nan	1	nan		QnrC	nan	nan	1	nan		OXA-148	nan	nan	1	nan		OXA-454	nan	nan	1	nan
OXA-114a	nan	nan	1	nan		OXY-2-3	nan	nan	1	nan		OXA-114a	nan	nan	1	nan		OXA-114a	nan	nan	1	nan		OXA-114a	nan	nan	1	nan		OXA-114a	nan	nan	1	nan		OXA-114a	nan	nan	1	nan		QnrC	nan	nan	1	nan		OXA-114a	nan	nan	1	nan		QnrVC1	1	nan	1	nan		vatA	nan	nan	1	nan		QnrC	nan	nan	1	nan		QnrVC1	1	nan	1	nan		OXA-29	nan	nan	1	nan		OXA-75	nan	nan	1	nan
OXA-139	nan	nan	1	nan		PER-3	nan	nan	1	nan		OXA-139	nan	nan	1	nan		OXA-139	nan	nan	1	nan		OXA-139	nan	nan	1	nan		OXA-139	nan	nan	1	nan		OXA-139	nan	nan	1	nan		rmtF	nan	nan	1	nan		OXA-139	nan	nan	1	nan		rmtF	nan	nan	1	nan		vatB	nan	nan	1	nan		rmtF	nan	nan	1	nan		rmtF	nan	nan	1	nan		OXA-351	nan	nan	1	nan		OXA-96	nan	nan	1	nan
OXA-148	nan	nan	1	nan		Pseudomonas-aeruginosa-emrE	nan	nan	1	nan		OXA-148	nan	nan	1	nan		OXA-148	nan	nan	1	nan		OXA-148	nan	nan	1	nan		OXA-148	nan	nan	1	nan		OXA-148	nan	nan	1	nan		SHV-105	nan	nan	1	nan		OXA-148	nan	nan	1	nan		SHV-105	nan	nan	1	nan		vatC	nan	nan	1	nan		SHV-105	nan	nan	1	nan		SHV-105	nan	nan	1	nan		OXA-359	nan	nan	1	nan		OXY-2-3	nan	nan	1	nan
OXA-29	nan	nan	1	nan		QnrB12	nan	nan	1	nan		OXA-29	nan	nan	1	nan		OXA-29	nan	nan	1	nan		OXA-29	nan	nan	1	nan		OXA-29	nan	nan	1	nan		OXA-29	nan	nan	1	nan		SHV-42	nan	nan	1	nan		OXA-29	nan	nan	1	nan		SHV-42	nan	nan	1	nan		vatD	nan	nan	1	nan		SHV-42	nan	nan	1	nan		SHV-42	nan	nan	1	nan		OXA-382	nan	nan	1	nan		QnrB12	nan	nan	1	nan
OXA-351	nan	nan	1	nan		QnrB20	nan	nan	1	nan		OXA-351	nan	nan	1	nan		OXA-351	nan	nan	1	nan		OXA-351	nan	nan	1	nan		OXA-351	nan	nan	1	nan		OXA-351	nan	nan	1	nan		SHV-70	nan	nan	1	nan		OXA-351	nan	nan	1	nan		SHV-70	nan	nan	1	nan		vatE	nan	nan	1	nan		SHV-70	nan	nan	1	nan		SHV-70	nan	nan	1	nan		OXA-454	nan	nan	1	nan		QnrB20	nan	nan	1	nan
OXA-359	nan	nan	1	nan		QnrC	nan	nan	1	nan		OXA-359	nan	nan	1	nan		OXA-359	nan	nan	1	nan		OXA-359	nan	nan	1	nan		OXA-359	nan	nan	1	nan		OXA-359	nan	nan	1	nan		tcmA	nan	nan	1	nan		OXA-359	nan	nan	1	nan		tcmA	nan	nan	1	nan		vatF	nan	nan	1	nan		tcmA	nan	nan	1	nan		tcmA	nan	nan	1	nan		OXA-75	nan	nan	1	nan		rmtF	nan	nan	1	nan
OXA-382	nan	nan	1	nan		SHV-105	nan	nan	1	nan		OXA-382	nan	nan	1	nan		OXA-382	nan	nan	1	nan		OXA-382	nan	nan	1	nan		OXA-382	nan	nan	1	nan		OXA-382	nan	nan	1	nan		TEM-102	nan	nan	1	nan		OXA-382	nan	nan	1	nan		TEM-102	nan	nan	1	nan		vatH	nan	nan	1	nan		TEM-102	nan	nan	1	nan		TEM-102	nan	nan	1	nan		OXA-96	nan	nan	1	nan		SHV-105	nan	nan	1	nan
OXA-454	nan	nan	1	nan		SHV-70	nan	nan	1	nan		OXA-454	nan	nan	1	nan		OXA-454	nan	nan	1	nan		OXA-454	nan	nan	1	nan		OXA-454	nan	nan	1	nan		OXA-454	nan	nan	1	nan		TEM-111	nan	nan	1	nan		OXA-454	nan	nan	1	nan		TEM-111	nan	nan	1	nan		VatI	nan	nan	1	nan		TEM-111	nan	nan	1	nan		TEM-111	nan	nan	1	nan		OXY-2-3	nan	nan	1	nan		SHV-42	nan	nan	1	nan
OXA-75	nan	nan	1	nan		tcmA	nan	nan	1	nan		OXA-75	nan	nan	1	nan		OXA-75	nan	nan	1	nan		OXA-75	nan	nan	1	nan		OXA-75	nan	nan	1	nan		OXA-75	nan	nan	1	nan		TEM-125	nan	nan	1	nan		OXA-75	nan	nan	1	nan		TEM-125	nan	nan	1	nan		VEB-1	nan	nan	1	nan		TEM-125	nan	nan	1	nan		TEM-125	nan	nan	1	nan		QnrB12	nan	nan	1	nan		SHV-70	nan	nan	1	nan
OXA-96	nan	nan	1	nan		TEM-102	nan	nan	1	nan		OXA-96	nan	nan	1	nan		OXA-96	nan	nan	1	nan		OXA-96	nan	nan	1	nan		OXA-96	nan	nan	1	nan		OXA-96	nan	nan	1	nan		TEM-186	nan	nan	1	nan		OXA-96	nan	nan	1	nan		TEM-186	nan	nan	1	nan		VEB-1a	nan	nan	1	nan		TEM-186	nan	nan	1	nan		TEM-186	nan	nan	1	nan		QnrB20	nan	nan	1	nan		tcmA	nan	nan	1	nan
OXY-2-3	nan	nan	1	nan		TEM-111	nan	nan	1	nan		OXY-2-3	nan	nan	1	nan		OXY-2-3	nan	nan	1	nan		OXY-2-3	nan	nan	1	nan		OXY-2-3	nan	nan	1	nan		OXY-2-3	nan	nan	1	nan		TEM-197	nan	nan	1	nan		OXY-2-3	nan	nan	1	nan		TEM-197	nan	nan	1	nan		VEB-3	nan	nan	1	nan		TEM-197	nan	nan	1	nan		TEM-197	nan	nan	1	nan		SHV-105	nan	nan	1	nan		TEM-102	nan	nan	1	nan
QnrB12	nan	nan	1	nan		TEM-125	nan	nan	1	nan		QnrB12	nan	nan	1	nan		QnrB12	nan	nan	1	nan		QnrB12	nan	nan	1	nan		QnrB12	nan	nan	1	nan		QnrB12	nan	nan	1	nan		TEM-201	nan	nan	1	nan		QnrB12	nan	nan	1	nan		TEM-201	nan	nan	1	nan		VEB-6	nan	nan	1	nan		TEM-201	nan	nan	1	nan		TEM-201	nan	nan	1	nan		SHV-70	nan	nan	1	nan		TEM-111	nan	nan	1	nan
QnrB20	nan	nan	1	nan		TEM-186	nan	nan	1	nan		QnrB20	nan	nan	1	nan		QnrB20	nan	nan	1	nan		QnrB20	nan	nan	1	nan		QnrB20	nan	nan	1	nan		QnrB20	nan	nan	1	nan		TEM-214	nan	nan	1	nan		QnrB20	nan	nan	1	nan		TEM-214	nan	nan	1	nan		VEB-7	nan	nan	1	nan		TEM-214	nan	nan	1	nan		TEM-214	nan	nan	1	nan		tcmA	nan	nan	1	nan		TEM-125	nan	nan	1	nan
SHV-105	nan	nan	1	nan		TEM-214	nan	nan	1	nan		SHV-105	nan	nan	1	nan		SHV-105	nan	nan	1	nan		SHV-105	nan	nan	1	nan		SHV-105	nan	nan	1	nan		SHV-105	nan	nan	1	nan		tet(38)	nan	nan	1	nan		SHV-105	nan	nan	1	nan		tet(38)	nan	nan	1	nan		VEB-9	nan	nan	1	nan		tet(38)	nan	nan	1	nan		tet(38)	nan	nan	1	nan		TEM-102	nan	nan	1	nan		TEM-186	nan	nan	1	nan
SHV-70	nan	nan	1	nan		tet(38)	nan	nan	1	nan		SHV-70	nan	nan	1	nan		SHV-70	nan	nan	1	nan		SHV-70	nan	nan	1	nan		SHV-70	nan	nan	1	nan		SHV-70	nan	nan	1	nan		tet(42)	nan	nan	1	nan		SHV-70	nan	nan	1	nan		tet(42)	nan	nan	1	nan		vgaB	nan	nan	1	nan		tet(42)	nan	nan	1	nan		tet(42)	nan	nan	1	nan		TEM-111	nan	nan	1	nan		TEM-197	nan	nan	1	nan
TEM-102	nan	nan	1	nan		tet(42)	nan	nan	1	nan		TEM-102	nan	nan	1	nan		TEM-102	nan	nan	1	nan		TEM-102	nan	nan	1	nan		TEM-102	nan	nan	1	nan		TEM-102	nan	nan	1	nan		tet(45)	nan	nan	1	nan		TEM-102	nan	nan	1	nan		tet(45)	nan	nan	1	nan		vgaC	nan	nan	1	nan		tet(45)	nan	nan	1	nan		tet(45)	nan	nan	1	nan		TEM-125	nan	nan	1	nan		TEM-201	nan	nan	1	nan
TEM-111	nan	nan	1	nan		tet(45)	nan	nan	1	nan		TEM-111	nan	nan	1	nan		TEM-111	nan	nan	1	nan		TEM-111	nan	nan	1	nan		TEM-111	nan	nan	1	nan		TEM-111	nan	nan	1	nan		tet(Y)	nan	nan	1	nan		TEM-111	nan	nan	1	nan		tet(Y)	nan	nan	1	nan		VgbA	nan	nan	1	nan		tet(Y)	nan	nan	1	nan		tet(Y)	nan	nan	1	nan		TEM-186	nan	nan	1	nan		TEM-214	nan	nan	1	nan
TEM-125	nan	nan	1	nan		tet(Y)	nan	nan	1	nan		TEM-125	nan	nan	1	nan		TEM-125	nan	nan	1	nan		TEM-125	nan	nan	1	nan		TEM-125	nan	nan	1	nan		TEM-125	nan	nan	1	nan		vanHD	nan	nan	1	nan		TEM-125	nan	nan	1	nan		vanHD	nan	nan	1	nan		Vibrio-cholerae-OmpT	nan	nan	1	nan		vanHD	nan	nan	1	nan		vanHD	nan	nan	1	nan		TEM-214	nan	nan	1	nan		tet(42)	nan	nan	1	nan
TEM-186	nan	nan	1	nan		vanHD	nan	nan	1	nan		TEM-186	nan	nan	1	nan		TEM-186	nan	nan	1	nan		TEM-186	nan	nan	1	nan		TEM-186	nan	nan	1	nan		TEM-186	nan	nan	1	nan		vanN	nan	nan	1	nan		TEM-186	nan	nan	1	nan		vanN	nan	nan	1	nan		Vibrio-cholerae-OmpU	nan	nan	1	nan		vanN	nan	nan	1	nan		vanN	nan	nan	1	nan		tet(42)	nan	nan	1	nan		tet(45)	nan	nan	1	nan
TEM-214	nan	nan	1	nan		vanN	nan	nan	1	nan		TEM-214	nan	nan	1	nan		TEM-214	nan	nan	1	nan		TEM-214	nan	nan	1	nan		TEM-214	nan	nan	1	nan		TEM-214	nan	nan	1	nan		vanRM	nan	nan	1	nan		TEM-214	nan	nan	1	nan		vanRM	nan	nan	1	nan		VIM-2	nan	nan	1	nan		vanRM	nan	nan	1	nan		vanRM	nan	nan	1	nan		tet(45)	nan	nan	1	nan		vanRM	nan	nan	1	nan
tet(42)	nan	nan	1	nan		vanRM	nan	nan	1	nan		tet(42)	nan	nan	1	nan		tet(42)	nan	nan	1	nan		tet(42)	nan	nan	1	nan		tet(42)	nan	nan	1	nan		tet(42)	nan	nan	1	nan		vanSB	nan	nan	1	nan		tet(42)	nan	nan	1	nan		vanSB	nan	nan	1	nan		VIM-23	nan	nan	1	nan		vanSB	nan	nan	1	nan		vanSB	nan	nan	1	nan		vanRM	nan	nan	1	nan		vanSB	nan	nan	1	nan
tet(45)	nan	nan	1	nan		vanSB	nan	nan	1	nan		tet(45)	nan	nan	1	nan		tet(45)	nan	nan	1	nan		tet(45)	nan	nan	1	nan		tet(45)	nan	nan	1	nan		tet(45)	nan	nan	1	nan		vanWB	nan	nan	1	nan		tet(45)	nan	nan	1	nan		vanWB	nan	nan	1	nan		VIM-35	nan	nan	1	nan		vanWB	nan	nan	1	nan		vanWB	nan	nan	1	nan		vanSB	nan	nan	1	nan		vanWB	nan	nan	1	nan
vanRM	nan	nan	1	nan		vanWB	nan	nan	1	nan		vanRM	nan	nan	1	nan		vanRM	nan	nan	1	nan		vanRM	nan	nan	1	nan		vanRM	nan	nan	1	nan		vanRM	nan	nan	1	nan		vanXYN	nan	nan	1	nan		vanRM	nan	nan	1	nan		vanXYN	nan	nan	1	nan		y56-beta-lactamase	nan	nan	1	nan		vanXYN	nan	nan	1	nan		vanXYN	nan	nan	1	nan		vanWB	nan	nan	1	nan		vanXYN	nan	nan	1	nan
vanYF	nan	nan	1	nan		vanYF	nan	nan	1	nan		vanYF	nan	nan	1	nan		vanYF	nan	nan	1	nan		vanYF	nan	nan	1	nan		vanYF	nan	nan	1	nan		vanYF	nan	nan	1	nan		vanYF	nan	nan	1	nan		vanYF	nan	nan	1	nan		vanYF	nan	nan	1	nan		ykkD	nan	nan	1	nan		vanYF	nan	nan	1	nan		vanYF	nan	nan	1	nan		vanYF	nan	nan	1	nan		vanYF	nan	nan	1	nan
VgbA	nan	nan	1	nan		VgbA	nan	nan	1	nan		VgbA	nan	nan	1	nan		VgbA	nan	nan	1	nan		VgbA	nan	nan	1	nan		VgbA	nan	nan	1	nan		VgbA	nan	nan	1	nan		VgbA	nan	nan	1	nan		VgbA	nan	nan	1	nan		VgbA	nan	nan	1	nan		yojI	nan	nan	1	nan		VgbA	nan	nan	1	nan		VgbA	nan	nan	1	nan		VgbA	nan	nan	1	nan		VgbA	nan	nan	1	nan

### Sheet: AntibClass vs ARGs
	Macrolides						Quinolones						Sulfonamides						Tetracyclines						PPCPs
Feature ID	Test stat.	pval	pval_fdr	pval_bon		Feature ID	Test stat.	pval	pval_fdr	pval_bon		Feature ID	Test stat.	pval	pval_fdr	pval_bon		Feature ID	Test stat.	pval	pval_fdr	pval_bon		Feature ID	Test stat.	pval	pval_fdr	pval_bon
tet(L)	0.918182	8.14542e-06	0.00695619	0.00695619		OXA-205	0.845455	0.000452782	0.240947	0.386676		TLA-3	0.795398	0.0021295	0.950615	1		efrB	0.753692	0.00550398	1	1		aadA11	-0.818182	0.00112856	0.963788	0.963788
mphB	-0.88396	8.09093e-05	0.020383	0.0690965		hmrM	0.839047	0.000571334	0.240947	0.487919		FOX-4	0.775718	0.00343252	0.950615	1		srmB	0.751492	0.00575179	1	1		cmx	-0.783177	0.00288392	1	1
tet(A)	0.879273	0.000103527	0.020383	0.0884118		Streptomyces-cinnamoneus-EF-Tu-mutants-conferring-resistance-to-elfamycin	0.827273	0.000850115	0.240947	0.725998		OXA-2	0.735368	0.00782294	0.950615	1		vanXYC	0.700138	0.0141332	1	1		srmB	0.734214	0.00798917	1	1
tet(35)	0.872727	0.000143206	0.020383	0.122298		APH(6)-Id	0.818182	0.00112856	0.240947	0.963788		OXY-4-1	0.733213	0.00813552	0.950615	1		norB	0.694905	0.015307	1	1		VatI	0.71182	0.011744	1	1
tet(40)	0.872727	0.000143206	0.020383	0.122298		Nocardia-rifampin-resistant-beta-subunit-of-RNA-polymerase-(rpoB2)	0.809091	0.00147144	0.251321	1		MOX-4	0.717644	0.0106672	0.950615	1		cml	0.690066	0.0164518	1	1		BLA1	-0.688997	0.0167124	1	1
tetO	0.872727	0.000143206	0.020383	0.122298		vanWG	-0.781607	0.00299358	0.426086	1		vanTG	0.708991	0.0122942	0.950615	1		AIM-1	-0.66716	0.0226906	1	1		cml	0.6742	0.0206242	1	1
acrE	0.863636	0.000217209	0.0208278	0.185497		OpmH	0.763636	0.00447989	0.43408	1		AAC(2')-Ib	-0.695348	0.015205	0.950615	1		CARB-14	0.660644	0.0247268	1	1		vatA	-0.6742	0.0206242	1	1
mdtE	0.863636	0.000217209	0.0208278	0.185497		smeE	0.763636	0.00447989	0.43408	1		TLA-1	0.69282	0.015793	0.950615	1		CMY-71	-0.657487	0.0257567	1	1		tetA(46)	-0.636364	0.0334129	1	1
OXA-349	-0.863397	0.000219497	0.0208278	0.18745		OXA-181	0.751558	0.00574427	0.43408	1		OXA-119	0.683198	0.0181775	0.950615	1		aadA11	-0.651339	0.0278464	1	1		arr-5	0.631754	0.0352667	1	1
aadA25	0.857529	0.000281768	0.022653	0.24063		APH(3'')-Ib	0.745455	0.00647366	0.43408	1		FosC2	0.680414	0.0189117	0.950615	1		mexN	-0.637382	0.0330125	1	1		OXA-119	-0.629285	0.0362874	1	1
CRP	0.854545	0.000318309	0.022653	0.271836		QnrVC5	0.745455	0.00647366	0.43408	1		OXA-141	0.680414	0.0189117	0.950615	1		AAC(6')-Ib-cr	-0.605694	0.0470538	1	1		tet(30)	-0.619602	0.0404821	1	1
gadW	0.854545	0.000318309	0.022653	0.271836		Streptomyces-rishiriensis-parY-mutant-conferring-resistance-to-aminocoumarin	0.745455	0.00647366	0.43408	1		THIN-B-beta-lactamase	0.680414	0.0189117	0.950615	1		vanSI	0.600162	0.0498518	1	1		vanRL	0.619592	0.0404867	1	1
AAC(6')-IIa	0.842827	0.000498837	0.0327698	0.426007		QnrVC7	0.744387	0.00660777	0.43408	1		arr-5	-0.680082	0.0190006	0.950615	1		dfrF	0.59551	0.0522879	1	1		ANT(3'')-IIa	-0.614705	0.0427214	1	1
CARB-4	0.837436	0.000604598	0.0352276	0.516327		Bifidobacteria-intrinsic-ileS-conferring-resistance-to-mupirocin	0.736364	0.00768143	0.437329	1		FOX-8	0.676802	0.0198945	0.950615	1		Pseudomonas-aeruginosa-CpxR	-0.59551	0.0522879	1	1		CARB-14	0.609091	0.045388	1	1
evgS	0.836364	0.000627545	0.0352276	0.535923		mexW	0.736364	0.00768143	0.437329	1		srmB	-0.665133	0.0233112	0.950615	1		vanRD	0.59551	0.0522879	1	1		efmA	0.60678	0.0465169	1	1
sul3	0.834898	0.000660001	0.0352276	0.563641		NPS-1	0.727273	0.00904382	0.454319	1		ANT(6)-Ib	-0.660578	0.0247479	0.950615	1		cmx	-0.575838	0.0634461	1	1		OXA-324	-0.60678	0.0465169	1	1
QnrVC6	0.828131	0.000826844	0.0403332	0.706125		OprJ	0.727273	0.00904382	0.454319	1		norB	-0.657407	0.0257832	0.950615	1		adeL	-0.570902	0.0664685	1	1		vanSO	0.591147	0.0546423	1	1
patA	0.827273	0.000850115	0.0403332	0.725998		PER-5	0.723695	0.00962467	0.456637	1		tet(40)	-0.651404	0.0278239	0.950615	1		OXA-53	-0.567595	0.0685435	1	1		AAC(6')-32	-0.583903	0.0587019	1	1
OXA-363	-0.822831	0.000978645	0.0434612	0.835762		mexJ	0.718182	0.0105713	0.475154	1		cphA8	0.648203	0.0289555	0.950615	1		Brucella-suis-mprF	0.560405	0.0731985	1	1		OXA-231	-0.579812	0.0610786	1	1
EBR-1-beta-lactamase	-0.82128	0.00102686	0.0434612	0.876939		QnrVC3	0.71182	0.011744	0.483298	1		OXA-210	0.642229	0.0311507	0.950615	1		LRA-10	0.558081	0.0747448	1	1		tet(V)	0.574033	0.0645405	1	1
QnrD1	0.819978	0.00106872	0.0434612	0.912685		CARB-19	0.71109	0.0118844	0.483298	1		tet32	-0.633054	0.034737	0.950615	1		arr-5	0.555016	0.0768157	1	1		AAC(6')-Ib8	-0.572727	0.0653401	1	1
ErmQ	0.812918	0.00131868	0.046541	1		QepA2	0.705562	0.0129849	0.50405	1		AAC(6')-Ib11	-0.62917	0.0363354	0.950615	1		ACT-30	-0.550305	0.080069	1	1		vanRD	0.572727	0.0653401	1	1
CARB-2	0.809521	0.00145362	0.046541	1		QnrVC6	0.693211	0.0157012	0.578161	1		OXA-363	0.625313	0.0379712	0.950615	1		lnuA	0.548986	0.0809959	1	1		blaR1	-0.568579	0.0679221	1	1
TEM-91	0.809521	0.00145362	0.046541	1		vatB	-0.690909	0.0162481	0.578161	1		AAC(1)	0.624475	0.0383328	0.950615	1		mefE	0.539681	0.0877225	1	1		vanRI	0.563636	0.0710823	1	1
AAC(6')-Ie-APH(2'')-Ia	0.809091	0.00147144	0.046541	1		CARB-4	0.683906	0.017994	0.614676	1		AER-1	0.623879	0.0385913	0.950615	1		OXA-9	-0.539681	0.0877225	1	1		vanC	-0.560778	0.0729521	1	1
Escherichia-coli-LamB	0.809091	0.00147144	0.046541	1		CARB-7	0.6742	0.0206242	0.62967	1		CEPH-A3	0.612372	0.0438163	0.950615	1		smeF	-0.535028	0.0912128	1	1		APH(3')-Ia	-0.554545	0.077137	1	1
mdtM	0.809091	0.00147144	0.046541	1		QnrB22	0.6742	0.0206242	0.62967	1		emeA	0.611111	0.0444161	0.950615	1		TaeA	0.535028	0.0912128	1	1		AAC(6')-Ib-cr	-0.550482	0.0799457	1	1
acrF	0.8	0.00188776	0.0520048	1		QnrVC1	0.674127	0.0206449	0.62967	1		QnrB23	0.605698	0.0470518	0.950615	1		AAC(6')-I30	-0.53135	0.0940324	1	1		RlmA(II)	0.54525	0.0836561	1	1
emrB	0.8	0.00188776	0.0520048	1		linG	0.66515	0.023306	0.663445	1		smeF	0.60553	0.0471351	0.950615	1		BEL-1	-0.53135	0.0940324	1	1		vanRG	0.527273	0.0972212	1	1
Escherichia-coli-acrA	0.8	0.00188776	0.0520048	1		mtrC	0.66515	0.023306	0.663445	1		cml	-0.598764	0.0505759	0.950615	1		CARB-7	-0.53135	0.0940324	1	1		AAC(3)-IIb	-0.525876	0.0983288	1	1
mdtO	0.8	0.00188776	0.0520048	1		CMY-4	0.654545	0.0267427	0.709217	1		efmA	-0.598764	0.0505759	0.950615	1		CAU-1-beta-lactamase	-0.53135	0.0940324	1	1		OCH-8	-0.525876	0.0983288	1	1
PER-5	0.793091	0.00225907	0.0550927	1		MexB	0.654545	0.0267427	0.709217	1		PER-3	-0.598764	0.0505759	0.950615	1		GES-3	-0.53135	0.0940324	1	1		PvrR	-0.525876	0.0983288	1	1
arnA	0.790909	0.00238692	0.0550927	1		MexD	0.645455	0.0299519	0.709217	1		Pseudomonas-aeruginosa-emrE	-0.598764	0.0505759	0.950615	1		lnuE	-0.53135	0.0940324	1	1		salA	-0.525724	0.09845	1	1
CMY-4	0.790909	0.00238692	0.0550927	1		OXA-142	-0.642283	0.0311302	0.709217	1		vanN	-0.598764	0.0505759	0.950615	1		OXY-1-1	-0.53135	0.0940324	1	1		mtrC	0.519364	0.103595	1	1
evgA	0.790909	0.00238692	0.0550927	1		cmlB	0.639429	0.0322171	0.709217	1		FosA7	0.596595	0.0517128	0.950615	1		QnrB22	-0.53135	0.0940324	1	1		MexB	0.518182	0.104569	1	1
QnrVC5	0.790909	0.00238692	0.0550927	1		dfrA25	0.637815	0.0328431	0.709217	1		tet(39)	0.596355	0.0518395	0.950615	1		vatA	-0.53135	0.0940324	1	1		norB	0.513783	0.108243	1	1
tet32	0.790909	0.00238692	0.0550927	1		CblA-1	-0.636364	0.0334129	0.709217	1		adeC	0.596303	0.0518671	0.950615	1		OprM	-0.521071	0.102198	1	1		PER-3	0.512392	0.109421	1	1
dfrA15	0.789024	0.00250168	0.056222	1		oprA	-0.636364	0.0334129	0.709217	1		VEB-1a	-0.596303	0.0518671	0.950615	1		AAC(6')-32	-0.520719	0.102485	1	1		Pseudomonas-aeruginosa-emrE	0.512392	0.109421	1	1
OXA-334	-0.786259	0.00267739	0.0571814	1		sul3	0.633054	0.034737	0.709217	1		VEB-9	-0.596303	0.0518671	0.950615	1		FOX-2	-0.520719	0.102485	1	1		vanN	0.512392	0.109421	1	1
OXA-322	-0.786245	0.00267829	0.0571814	1		smeR	0.627273	0.037134	0.709217	1		AxyX	0.595119	0.0524961	0.950615	1		AAC(6')-Ib8	-0.516419	0.106032	1	1		tet(41)	0.509091	0.112249	1	1
TEM-17	0.781818	0.00297863	0.0605655	1		ErmT	0.623879	0.0385913	0.709217	1		cat	-0.587181	0.0568415	0.950615	1		APH(3')-Ia	-0.516419	0.106032	1	1		AAC(1)	-0.507114	0.113963	1	1
tet34	0.781818	0.00297863	0.0605655	1		APH(3')-VI	-0.621225	0.0397576	0.709217	1		vanSG	0.587181	0.0568415	0.950615	1		OXA-46	-0.516419	0.106032	1	1		CMY-71	-0.505696	0.115202	1	1
CMY-79	0.779045	0.00317906	0.0631375	1		dfrC	0.621225	0.0397576	0.709217	1		dfrA1	-0.586973	0.0569583	0.950615	1		APH(9)-Ia	0.511766	0.109954	1	1		FosA7	-0.505335	0.115519	1	1
ANT(3'')-IIb	-0.774683	0.00351437	0.065245	1		CRP	0.618182	0.0411232	0.709217	1		class-A-Rhodobacter-capsulatus-beta-lactamase	-0.578006	0.0621473	0.950615	1		IMP-45	0.511766	0.109954	1	1		AAC(3)-IV	-0.5	0.120263	1	1
OXA-182	-0.774683	0.00351437	0.065245	1		MexF	0.618182	0.0411232	0.709217	1		emrY	-0.578006	0.0621473	0.950615	1		myrA	0.511766	0.109954	1	1		APH(9)-Ia	0.5	0.120263	1	1
OXA-371	-0.774683	0.00351437	0.065245	1		OXA-334	-0.61412	0.0429944	0.709217	1		tet(41)	-0.578006	0.0621473	0.950615	1		AAC(3)-IIIc	-0.49705	0.122935	1	1		carA	-0.5	0.120263	1	1
pmrF	0.772727	0.00367289	0.0659725	1		CARB-2	0.609467	0.0452059	0.709217	1		ACT-37	0.570285	0.0668522	0.950615	1		ANT(6)-Ia	0.493157	0.126517	1	1		CMY-10	-0.5	0.120263	1	1
QnrVC3	0.772302	0.00370805	0.0659725	1		lnuD	-0.609091	0.045388	0.709217	1		CepS-beta-lactamase	0.563193	0.0713704	0.950615	1		Erm(42)	-0.490354	0.129134	1	1		IMP-45	0.5	0.120263	1	1
dfrA2d	0.768634	0.00402168	0.0700921	1		OXA-12	-0.609091	0.045388	0.709217	1		MexE	-0.559657	0.0736941	0.950615	1		CARB-16	0.483046	0.136109	1	1		KPC-9	-0.5	0.120263	1	1
pp-flo	0.763636	0.00447989	0.0765165	1		OXA-215	-0.60678	0.0465169	0.709217	1		FosA5	-0.555556	0.0764486	0.950615	1		abeS	-0.481979	0.137146	1	1		myrA	0.5	0.120263	1	1
emrK	0.754545	0.00540999	0.0871723	1		emeA	-0.60553	0.0471351	0.709217	1		adeS	0.550482	0.0799457	0.950615	1		VatI	0.480952	0.138147	1	1		norA	-0.5	0.120263	1	1
gadX	0.754545	0.00540999	0.0871723	1		OXA-229	-0.600166	0.0498497	0.709217	1		gadX	-0.550482	0.0799457	0.950615	1		aadA	-0.479199	0.139868	1	1		OKP-B-1	-0.5	0.120263	1	1
QnrS4	0.754545	0.00540999	0.0871723	1		vanE	-0.595465	0.0523117	0.709217	1		mtrE	0.550482	0.0799457	0.950615	1		vanRI	0.479199	0.139868	1	1		OXA-426	-0.5	0.120263	1	1
OXA-99	-0.751558	0.00574427	0.0908446	1		aadA13	0.590909	0.0547725	0.709217	1		vatH	-0.545273	0.0836396	0.950615	1		cphA8	-0.474189	0.144857	1	1		OXY-3-1	-0.5	0.120263	1	1
OXA-309	-0.748479	0.00610429	0.0937035	1		CTX-M-107	0.583145	0.0591375	0.709217	1		GES-18	0.544331	0.0843186	0.950615	1		bcr-1	0.471429	0.147649	1	1		qepA	-0.5	0.120263	1	1
ANT(3'')-IIc	-0.745455	0.00647366	0.0937035	1		aadA5	0.581818	0.0599054	0.709217	1		AAC(6')-Ie-APH(2'')-Ia	-0.541307	0.0865224	0.950615	1		OKP-B-11	0.469245	0.14988	1	1		QnrB28	-0.5	0.120263	1	1
emrY	0.745455	0.00647366	0.0937035	1		adeB	-0.581818	0.0599054	0.709217	1		mexN	0.532132	0.0934284	0.950615	1		OXA-45	0.469245	0.14988	1	1		QnrB31	-0.5	0.120263	1	1
sul2	0.745455	0.00647366	0.0937035	1		lnuF	0.581818	0.0599054	0.709217	1		OXA-9	0.532132	0.0934284	0.950615	1		efrA	0.465242	0.154021	1	1		SFH-1	-0.5	0.120263	1	1
vanSG	-0.745455	0.00647366	0.0937035	1		macB	0.581818	0.0599054	0.709217	1		cphA5	0.53094	0.0943508	0.950615	1		QnrD1	0.463553	0.155788	1	1		TEM-105	-0.5	0.120263	1	1
CPS-1	-0.739996	0.00718094	0.102209	1		MuxB	-0.581818	0.0599054	0.709217	1		NmcR	0.525263	0.0988174	0.950615	1		sav1866	0.455937	0.163902	1	1		CAU-1-beta-lactamase	-0.498908	0.121248	1	1
aadA2	0.736364	0.00768143	0.102499	1		PmpM	0.581818	0.0599054	0.709217	1		FOX-2	0.525105	0.0989433	0.950615	1		ACT-22	-0.455629	0.164235	1	1		lnuE	-0.498908	0.121248	1	1
ErmX	0.736364	0.00768143	0.102499	1		lsaA	-0.581553	0.0600598	0.709217	1		vanRL	-0.514955	0.107257	0.950615	1		oleB	-0.455629	0.164235	1	1		oleB	-0.497185	0.122813	1	1
mdtF	0.736364	0.00768143	0.102499	1		clbA	-0.579812	0.0610786	0.709217	1		golS	-0.513783	0.108243	0.950615	1		vanRG	0.451285	0.168977	1	1		adeS	-0.490909	0.128613	1	1
tet(G)	0.736364	0.00768143	0.102499	1		mexX	0.579812	0.0610786	0.709217	1		sul2	-0.513783	0.108243	0.950615	1		catS	0.445319	0.175614	1	1		OXA-97	-0.487473	0.131858	1	1
yojI	0.727273	0.00904382	0.118822	1		vanI	-0.579812	0.0610786	0.709217	1		CMY-93	0.510255	0.111246	0.950615	1		vanC	-0.443795	0.177334	1	1		cphA8	-0.484345	0.134853	1	1
QnrVC1	0.718738	0.0104729	0.132763	1		vanTC	0.579812	0.0610786	0.709217	1		OXA-229	0.510061	0.111413	0.950615	1		vanXD	-0.443795	0.177334	1	1		vanXYC	0.480811	0.138286	1	1
MuxB	-0.718182	0.0105713	0.132763	1		vanXYE	-0.579812	0.0610786	0.709217	1		AAC(6')-34	0.504608	0.116158	0.950615	1		tetT	0.44198	0.179394	1	1		lsaA	0.479199	0.139868	1	1
OXA-129	-0.718182	0.0105713	0.132763	1		OXA-198	0.569478	0.0673572	0.709217	1		ACT-13	0.504608	0.116158	0.950615	1		aadA6	-0.438855	0.182973	1	1		adeH	-0.472727	0.146331	1	1
Escherichia-coli-rob	0.709091	0.0122744	0.150389	1		GES-26	0.563636	0.0710823	0.709217	1		ACT-2	0.504608	0.116158	0.950615	1		OXY-4-1	-0.431081	0.192051	1	1		ACT-30	-0.468279	0.150873	1	1
MOX-9	-0.708825	0.012327	0.150389	1		pmrE	0.563636	0.0710823	0.709217	1		ACT-29	0.504608	0.116158	0.950615	1		lsaA	0.428571	0.195034	1	1		aadA6/aadA10	-0.46791	0.151254	1	1
LRA-1	0.705459	0.0130062	0.156441	1		EreA2	0.554545	0.077137	0.709217	1		APH(2'')-Ig	0.504608	0.116158	0.950615	1		OXA-20	-0.428023	0.19569	1	1		aadA6	-0.465941	0.153293	1	1
GES-26	0.7	0.0141632	0.167992	1		patA	0.554545	0.077137	0.709217	1		Bla2	0.504608	0.116158	0.950615	1		aadA9	0.425692	0.198489	1	1		BahA	0.460984	0.158498	1	1
FosA6	0.697041	0.0148199	0.173373	1		catB2	0.551254	0.0794069	0.709217	1		CMY-104	0.504608	0.116158	0.950615	1		Erm(39)	0.425692	0.198489	1	1		TLA-3	-0.460984	0.158498	1	1
floR	0.687929	0.0169759	0.195911	1		Enterobacter-cloacae-acrA	0.545455	0.0835089	0.709217	1		cphA2	0.504608	0.116158	0.950615	1		plasmid-encoded-cat-(pp-cat)	0.425692	0.198489	1	1		OKP-B-11	0.458456	0.161192	1	1
AAC(6')-30/AAC(6')-Ib'-fusion-protein	0.678817	0.0193419	0.204235	1		dfrB1	0.543434	0.0849684	0.709217	1		CTX-M-26	0.504608	0.116158	0.950615	1		BLA1	-0.423634	0.200979	1	1		OXA-45	0.458456	0.161192	1	1
CTX-M-107	0.678817	0.0193419	0.204235	1		arr-4	0.539681	0.0877225	0.709217	1		ErmX	-0.504608	0.116158	0.950615	1		cfrC	-0.423634	0.200979	1	1		APH(2'')-IVa	0.456716	0.163061	1	1
vanWG	-0.674601	0.0205105	0.204235	1		OKP-B-12	0.53936	0.0879605	0.709217	1		Escherichia-coli-emrE	0.504608	0.116158	0.950615	1		bcrA	0.42337	0.201299	1	1		CTX-M-9	0.456716	0.163061	1	1
mexX	0.6742	0.0206242	0.204235	1		Vibrio-cholerae-OmpU	0.53936	0.0879605	0.709217	1		farA	0.504608	0.116158	0.950615	1		LCR-1	-0.419673	0.205821	1	1		OXA-198	0.451026	0.169261	1	1
MOX-1	-0.6742	0.0206242	0.204235	1		APH(3')-IIIa	-0.536364	0.0902024	0.709217	1		GOB-1-beta-lactamase	0.504608	0.116158	0.950615	1		vanSO	0.419637	0.205865	1	1		efpA	0.44956	0.170881	1	1
OXA-424	-0.6742	0.0206242	0.204235	1		lsaB	-0.536364	0.0902024	0.709217	1		mexM	0.504608	0.116158	0.950615	1		FOX-4	-0.414915	0.211721	1	1		LEN-20	0.446113	0.174722	1	1
vanTC	0.6742	0.0206242	0.204235	1		msbA	0.527273	0.0972212	0.709217	1		OprM	0.504608	0.116158	0.950615	1		QnrB36	-0.414208	0.212605	1	1		dfrA14	-0.445455	0.175462	1	1
OXA-2	-0.674127	0.0206449	0.204235	1		tet(35)	0.527273	0.0972212	0.709217	1		OXA-22	0.504608	0.116158	0.950615	1		aadA3	0.409413	0.21866	1	1		CMY-11	-0.438593	0.183275	1	1
APH(6)-Id	0.672727	0.0210452	0.204235	1		AAC(6')-33	-0.525876	0.0983288	0.709217	1		OXA-31	-0.504608	0.116158	0.950615	1		CMY-16	0.409413	0.21866	1	1		bcr-1	0.437328	0.184737	1	1
cmlB1	0.672727	0.0210452	0.204235	1		CMY-59	0.525876	0.0983288	0.709217	1		OXA-36	0.504608	0.116158	0.950615	1		dfrA16	0.409413	0.21866	1	1		cmlB1	-0.436364	0.185855	1	1
EreA	0.672727	0.0210452	0.204235	1		FosA3	-0.525876	0.0983288	0.709217	1		qacA	0.504608	0.116158	0.950615	1		FOX-5	0.409413	0.21866	1	1		rosA	0.436364	0.185855	1	1
mdtL	0.672727	0.0210452	0.204235	1		TEM-197	0.525876	0.0983288	0.709217	1		QnrB38	0.504608	0.116158	0.950615	1		FOX-9	0.409413	0.21866	1	1		CTX-M-78	0.433591	0.189092	1	1
mdtP	0.672727	0.0210452	0.204235	1		AQU-1	-0.524404	0.0995039	0.709217	1		QnrB5	0.504608	0.116158	0.950615	1		MexD	-0.409413	0.21866	1	1		OXY-1-1	-0.431488	0.191569	1	1
rosB	0.672727	0.0210452	0.204235	1		OXA-257	-0.520466	0.102692	0.709217	1		TEM-166	0.504608	0.116158	0.950615	1		MOX-8	0.409413	0.21866	1	1		vatE	0.431211	0.191897	1	1
OprZ	-0.670621	0.0216577	0.207817	1		ErmX	0.518182	0.104569	0.709217	1		TEM-211	0.504608	0.116158	0.950615	1		OXA-18	0.409413	0.21866	1	1		OXA-46	-0.427273	0.196588	1	1
CMY-98	0.663636	0.0237768	0.218337	1		gadW	0.518182	0.104569	0.709217	1		vanHB	0.504608	0.116158	0.950615	1		QnrC	0.409413	0.21866	1	1		Pseudomonas-aeruginosa-CpxR	-0.427273	0.196588	1	1
MuxC	-0.663636	0.0237768	0.218337	1		sul2	0.518182	0.104569	0.709217	1		VIM-35	0.504608	0.116158	0.950615	1		tet(38)	0.409413	0.21866	1	1		smeD	0.427273	0.196588	1	1
NPS-1	0.663636	0.0237768	0.218337	1		vanSG	-0.518182	0.104569	0.709217	1		OXA-50	0.503506	0.117132	0.950615	1		tet(Y)	0.409413	0.21866	1	1		vanSD	0.427273	0.196588	1	1
oprA	-0.663636	0.0237768	0.218337	1		cipA	-0.514528	0.107615	0.709217	1		QnrA1	0.503506	0.117132	0.950615	1		vanHD	0.409413	0.21866	1	1		dfrF	0.418182	0.20766	1	1
AAC(3)-Ia	-0.660716	0.0247036	0.220153	1		AAC(6')-29b	0.512392	0.109421	0.709217	1		MOX-3	-0.499435	0.120772	0.950615	1		tlrC	0.408414	0.219933	1	1		Enterobacter-cloacae-acrA	0.418182	0.20766	1	1
linG	0.660594	0.0247428	0.220153	1		CARB-9	0.512392	0.109421	0.709217	1		CMY-71	0.496564	0.12338	0.950615	1		qacH	-0.404761	0.224623	1	1		rphB	0.418182	0.20766	1	1
adeA	-0.660578	0.0247479	0.220153	1		dfrB6	0.512392	0.109421	0.709217	1		aadA2	-0.495434	0.124415	0.950615	1		MIR-1	0.400238	0.230504	1	1		TEM-183	-0.418004	0.20788	1	1
tlrC	0.659257	0.0251759	0.221652	1		KPC-12	0.512392	0.109421	0.709217	1		MuxC	0.495434	0.124415	0.950615	1		Sed1-beta-lactamase	0.400238	0.230504	1	1		catB6	0.412861	0.214297	1	1
APH(3'')-Ib	0.654545	0.0267427	0.222423	1		MOX-9	-0.510552	0.110992	0.709217	1		OXA-142	0.488809	0.130591	0.950615	1		tet(40)	0.400108	0.230674	1	1		LRA-1	-0.41064	0.217102	1	1
lnuF	0.654545	0.0267427	0.222423	1		mdtF	0.509091	0.112249	0.709217	1		cmlA1	-0.488311	0.131062	0.950615	1		arr-4	0.4	0.230816	1	1		FosA6	0.410024	0.217883	1	1
mdtN	0.654545	0.0267427	0.222423	1		MexE	0.509091	0.112249	0.709217	1		MuxB	0.486259	0.133015	0.950615	1		OXA-212	0.399101	0.231996	1	1		AAC(6')-33	-0.40452	0.224934	1	1
porin-OmpC	0.654545	0.0267427	0.222423	1		tetA(48)	0.509091	0.112249	0.709217	1		Pseudomonas-aeruginosa-CpxR	0.486259	0.133015	0.950615	1		tet(30)	-0.39573	0.236448	1	1		FosA3	-0.40452	0.224934	1	1
tet44	0.654545	0.0267427	0.222423	1		CMY-105	0.505403	0.115459	0.709217	1		ADC-2	0.483616	0.135557	0.950615	1		OXA-210	-0.395456	0.236812	1	1		FosA4	0.40452	0.224934	1	1
aadA6	-0.6543	0.0268262	0.222423	1		AAC(6')-Iih	0.5	0.120263	0.709217	1		tet(A)	-0.48277	0.136376	0.950615	1		CMY-51	-0.391695	0.241839	1	1		aadA3	0.4	0.230816	1	1
AAC(3)-Ib/AAC(6')-Ib''	0.649343	0.0285489	0.232198	1		AAC(6')-Ir	0.5	0.120263	0.709217	1		ErmT	-0.481481	0.137631	0.950615	1		vanSD	0.390803	0.243038	1	1		arr-8	-0.4	0.230816	1	1
OXA-257	-0.649343	0.0285489	0.232198	1		AAC(6')-Isa	0.5	0.120263	0.709217	1		vatE	-0.481481	0.137631	0.950615	1		catP	0.387032	0.248149	1	1		CMY-16	0.4	0.230816	1	1
acrB	0.645455	0.0299519	0.236842	1		aadA14	-0.5	0.120263	0.709217	1		ACT-4	0.48024	0.138845	0.950615	1		abcA	0.386437	0.24896	1	1		determinant-of-bleomycin-resistance	-0.4	0.230816	1	1
mexI	0.645455	0.0299519	0.236842	1		CARB-22	0.5	0.120263	0.709217	1		ceoB	0.477084	0.141961	0.950615	1		otrC	0.386437	0.24896	1	1		dfrA16	0.4	0.230816	1	1
Nocardia-rifampin-resistant-beta-subunit-of-RNA-polymerase-(rpoB2)	0.645455	0.0299519	0.236842	1		CARB-3	0.5	0.120263	0.709217	1		OXA-130	0.47629	0.142752	0.950615	1		ACT-37	-0.385583	0.250126	1	1		ErmS	-0.4	0.230816	1	1
NmcR	-0.644386	0.0303454	0.237524	1		cat-TC	-0.5	0.120263	0.709217	1		vatC	0.47629	0.142752	0.950615	1		NmcR	-0.375436	0.264215	1	1		FOX-5	0.4	0.230816	1	1
tet(H)	-0.642283	0.0311302	0.237524	1		catB7	-0.5	0.120263	0.709217	1		catP	-0.473574	0.145475	0.950615	1		blaR1	-0.371807	0.269354	1	1		FOX-9	0.4	0.230816	1	1
dfrA17	0.642229	0.0311507	0.237524	1		ceoA	-0.5	0.120263	0.709217	1		OXA-4	-0.471503	0.147573	0.950615	1		QnrB23	-0.371807	0.269354	1	1		IMP-15	-0.4	0.230816	1	1
OXA-211	-0.642229	0.0311507	0.237524	1		CMY-49	0.5	0.120263	0.709217	1		aadA5	-0.46791	0.151254	0.950615	1		tetB(48)	0.370929	0.270605	1	1		IMP-5	-0.4	0.230816	1	1
H-NS	0.636364	0.0334129	0.250304	1		CMY-55	0.5	0.120263	0.709217	1		EreA	-0.46791	0.151254	0.950615	1		vatE	0.370929	0.270605	1	1		JOHN-1-beta-lactamase	-0.4	0.230816	1	1
mdtH	0.636364	0.0334129	0.250304	1		CMY-83	0.5	0.120263	0.709217	1		gadW	-0.46791	0.151254	0.950615	1		APH(2'')-IVa	0.369829	0.272176	1	1		MOX-8	0.4	0.230816	1	1
ErmT	0.633054	0.034737	0.25796	1		CTX-M-152	0.5	0.120263	0.709217	1		tet44	-0.46791	0.151254	0.950615	1		CTX-M-9	0.369829	0.272176	1	1		OXA-128	-0.4	0.230816	1	1
vatH	0.629516	0.0361913	0.266443	1		CTX-M-42	0.5	0.120263	0.709217	1		CfxA5	-0.464379	0.154922	0.950615	1		AAC(1)	-0.369048	0.273295	1	1		OXA-134	-0.4	0.230816	1	1
baeR	0.627273	0.037134	0.266491	1		CTX-M-68	-0.5	0.120263	0.709217	1		OKP-B-11	-0.462681	0.156704	0.950615	1		LlmA-23S-ribosomal-RNA-methyltransferase	0.367541	0.275459	1	1		OXA-18	0.4	0.230816	1	1
Escherichia-coli-MipA	0.627273	0.037134	0.266491	1		DHA-10	0.5	0.120263	0.709217	1		OXA-45	-0.462681	0.156704	0.950615	1		CTX-M-78	0.36687	0.276426	1	1		OXA-53	-0.4	0.230816	1	1
mdtA	0.627273	0.037134	0.266491	1		Erm(31)	0.5	0.120263	0.709217	1		dfrA7	-0.46188	0.157549	0.950615	1		CfxA3	0.362889	0.282199	1	1		OXA-63	-0.4	0.230816	1	1
AAC(3)-IIa	0.623424	0.0387895	0.276052	1		FosB3	0.5	0.120263	0.709217	1		CARB-4	-0.46014	0.159395	0.950615	1		ErmB	0.362889	0.282199	1	1		PER-6	-0.4	0.230816	1	1
AxyX	-0.61859	0.0409382	0.280954	1		L1-beta-lactamase	0.5	0.120263	0.709217	1		LCR-1	0.459781	0.159777	0.950615	1		lsaC	0.361905	0.283635	1	1		QnrC	0.4	0.230816	1	1
aadA8	0.618182	0.0411232	0.280954	1		mexI	0.5	0.120263	0.709217	1		aadA7	0.458735	0.160893	0.950615	1		CMY-11	-0.361083	0.284838	1	1		tet(38)	0.4	0.230816	1	1
acrS	0.618182	0.0411232	0.280954	1		OKP-A-9	0.5	0.120263	0.709217	1		OXA-129	0.458735	0.160893	0.950615	1		AAC(6')-33	-0.358834	0.288142	1	1		tet(Y)	0.4	0.230816	1	1
baeS	0.618182	0.0411232	0.280954	1		OXA-192	-0.5	0.120263	0.709217	1		vanSA	-0.458735	0.160893	0.950615	1		FosA3	-0.358834	0.288142	1	1		vanHD	0.4	0.230816	1	1
VEB-7	0.618182	0.0411232	0.280954	1		OXA-230	-0.5	0.120263	0.709217	1		AAC(3)-IIa	-0.450749	0.169567	0.950615	1		OXA-50	-0.358834	0.288142	1	1		vatD	-0.4	0.230816	1	1
adeR	-0.609091	0.045388	0.305207	1		OXA-355	-0.5	0.120263	0.709217	1		acrS	-0.44956	0.170881	0.950615	1		QnrA1	-0.358834	0.288142	1	1		ykkD	-0.4	0.230816	1	1
emrD	0.609091	0.045388	0.305207	1		OXA-362	0.5	0.120263	0.709217	1		evgS	-0.44956	0.170881	0.950615	1		vanYB	-0.358834	0.288142	1	1		iri	0.396545	0.235367	1	1
cmlB	0.604732	0.0475329	0.317134	1		PER-4	0.5	0.120263	0.709217	1		MuxA	-0.44956	0.170881	0.950615	1		AAC(3)-IV	-0.358236	0.289023	1	1		vanTG	-0.395456	0.236812	1	1
CTX-M-83	0.600681	0.0495847	0.324975	1		QnrB15	0.5	0.120263	0.709217	1		Nocardia-rifampin-resistant-beta-subunit-of-RNA-polymerase-(rpoB2)	-0.44956	0.170881	0.950615	1		AAC(6')-Iaj	-0.358236	0.289023	1	1		cmlB	0.391588	0.241981	1	1
APH(2'')-If	0.600166	0.0498497	0.324975	1		QnrB9	0.5	0.120263	0.709217	1		ESP-1	-0.446054	0.174789	0.950615	1		AAC(6')-Ie-APH(2'')-Ia	0.358236	0.289023	1	1		OXA-210	-0.390909	0.242895	1	1
blaR1	-0.600166	0.0498497	0.324975	1		QnrS6	0.5	0.120263	0.709217	1		AAC(6')-30/AAC(6')-Ib'-fusion-protein	-0.445988	0.174864	0.950615	1		AAC(6')-Iih	-0.358236	0.289023	1	1		smeE	0.390909	0.242895	1	1
MCR-2	-0.596812	0.0515982	0.333825	1		SHV-12	0.5	0.120263	0.709217	1		AAC(6')-IId	-0.440386	0.181215	0.950615	1		AAC(6')-Ir	-0.358236	0.289023	1	1		QnrB23	-0.389582	0.244687	1	1
vgaB	-0.595465	0.0523117	0.335589	1		SHV-147	0.5	0.120263	0.709217	1		mdtE	-0.440386	0.181215	0.950615	1		AAC(6')-Isa	-0.358236	0.289023	1	1		AAC(6')-IIc	-0.386151	0.24935	1	1
vanYG1	-0.594818	0.0526568	0.335589	1		SHV-156	0.5	0.120263	0.709217	1		mexK	0.440386	0.181215	0.950615	1		ANT(3'')-Ii-AAC(6')-IId-fusion-protein	-0.358236	0.289023	1	1		amrB	-0.381818	0.255306	1	1
OKP-B-2	0.591147	0.0546423	0.340659	1		TEM-57	0.5	0.120263	0.709217	1		TaeA	-0.440386	0.181215	0.950615	1		apmA	-0.358236	0.289023	1	1		APH(3')-IIIa	0.381818	0.255306	1	1
aadA22	0.590909	0.0547725	0.340659	1		vanB	-0.5	0.120263	0.709217	1		tetA(46)	0.440386	0.181215	0.950615	1		arr-8	-0.358236	0.289023	1	1		arlR	0.381818	0.255306	1	1
tolC	0.590909	0.0547725	0.340659	1		vanXO	0.5	0.120263	0.709217	1		dfrA21	0.437588	0.184436	0.950615	1		carA	-0.358236	0.289023	1	1		MuxB	-0.381818	0.255306	1	1
FOX-1	-0.589861	0.055349	0.340659	1		vanZA	-0.5	0.120263	0.709217	1		blaR1	0.435677	0.186653	0.950615	1		CARB-22	-0.358236	0.289023	1	1		OXA-9	-0.381818	0.255306	1	1
AAC(3)-IIIc	-0.589684	0.0554468	0.340659	1		vanZF	-0.5	0.120263	0.709217	1		ACT-28	0.435465	0.186901	0.950615	1		CARB-3	-0.358236	0.289023	1	1		sav1866	0.381818	0.255306	1	1
FOX-8	-0.583903	0.0587019	0.355272	1		Vibrio-cholerae-OmpT	0.5	0.120263	0.709217	1		qacB	0.435465	0.186901	0.950615	1		CMY-10	-0.358236	0.289023	1	1		TaeA	0.381818	0.255306	1	1
ACT-12	0.581818	0.0599054	0.355272	1		VIM-2	0.5	0.120263	0.709217	1		ANT(3'')-IIc	0.431211	0.191897	0.950615	1		CMY-42	-0.358236	0.289023	1	1		tet34	0.381818	0.255306	1	1
EreA2	0.581818	0.0599054	0.355272	1		AAC(2')-Ic	0.498908	0.121248	0.709217	1		CMY-98	-0.431211	0.191897	0.950615	1		CMY-49	-0.358236	0.289023	1	1		QepA2	0.381385	0.255906	1	1
tet(39)	-0.581818	0.0599054	0.355272	1		OKP-B-11	-0.498908	0.121248	0.709217	1		OXA-74	0.431211	0.191897	0.950615	1		CMY-55	-0.358236	0.289023	1	1		Erm(42)	-0.379052	0.259148	1	1
VEB-1	0.581818	0.0599054	0.355272	1		OXA-45	-0.498908	0.121248	0.709217	1		QnrVC1	-0.425213	0.199067	0.950615	1		CMY-83	-0.358236	0.289023	1	1		lnuA	0.372727	0.268046	1	1
dfrA25	0.578589	0.0618009	0.363117	1		SHV-64	0.498908	0.121248	0.709217	1		APH(2'')-If	-0.425051	0.199262	0.950615	1		CTX-M-152	-0.358236	0.289023	1	1		smeF	-0.372727	0.268046	1	1
OXA-181	0.578122	0.0620785	0.363117	1		VIM-23	0.498908	0.121248	0.709217	1		APH(3')-VI	-0.425051	0.199262	0.950615	1		CTX-M-42	-0.358236	0.289023	1	1		vanD	0.37185	0.269292	1	1
lrfA	0.574033	0.0645405	0.367108	1		vatH	0.495682	0.124187	0.709569	1		CMY-105	-0.425051	0.199262	0.950615	1		determinant-of-bleomycin-resistance	-0.358236	0.289023	1	1		AAC(3)-IIc	-0.366804	0.276521	1	1
AAC(6')-IId	0.572727	0.0653401	0.367108	1		dfrA17	0.495434	0.124415	0.709569	1		catB2	0.422999	0.201751	0.950615	1		dfrG	-0.358236	0.289023	1	1		mexI	0.363636	0.28111	1	1
abeM	-0.572727	0.0653401	0.367108	1		LCR-1	0.492029	0.127567	0.709569	1		LlmA-23S-ribosomal-RNA-methyltransferase	-0.422036	0.202924	0.950615	1		DHA-10	-0.358236	0.289023	1	1		mexY	-0.363636	0.28111	1	1
acrD	0.572727	0.0653401	0.367108	1		AAC(3)-Ib	0.491403	0.128151	0.709569	1		cmlA4	-0.42021	0.20516	0.950615	1		Erm(31)	-0.358236	0.289023	1	1		AAC(3)-Ib	-0.358435	0.288729	1	1
arr-2	0.572727	0.0653401	0.367108	1		OXA-236	0.491403	0.128151	0.709569	1		cmlB	-0.42021	0.20516	0.950615	1		ErmS	-0.358236	0.289023	1	1		FOX-2	-0.358435	0.288729	1	1
Escherichia-coli-mdfA	0.572727	0.0653401	0.367108	1		ANT(6)-Ia	0.490909	0.128613	0.709569	1		tet(V)	-0.418401	0.207389	0.950615	1		FosB3	-0.358236	0.289023	1	1		OXA-236	-0.358435	0.288729	1	1
AAC(6')-Ib-cr	0.568831	0.067763	0.376659	1		mphA	0.490909	0.128613	0.709569	1		catB6	-0.416667	0.209538	0.950615	1		IMP-15	-0.358236	0.289023	1	1		tet(43)	0.358236	0.289023	1	1
OXA-229	-0.568579	0.0679221	0.376659	1		OXA-118	0.490909	0.128613	0.709569	1		APH(3')-Ib	-0.414425	0.212334	0.950615	1		IMP-5	-0.358236	0.289023	1	1		vanSA	0.354545	0.294496	1	1
salA	-0.567595	0.0685435	0.377653	1		otr(A)	-0.490725	0.128786	0.709569	1		MIR-3	0.413803	0.213114	0.950615	1		JOHN-1-beta-lactamase	-0.358236	0.289023	1	1		vgaC	0.354545	0.294496	1	1
AAC(2')-Ib	0.565077	0.0701516	0.379402	1		RlmA(II)	0.485768	0.133485	0.726853	1		APH(3')-Ia	0.412861	0.214297	0.950615	1		KPC-9	-0.358236	0.289023	1	1		AAC(3)-Ic	0.352654	0.297321	1	1
OXA-85	0.565077	0.0701516	0.379402	1		cphA5	-0.485622	0.133625	0.726853	1		OXA-5	0.412861	0.214297	0.950615	1		L1-beta-lactamase	-0.358236	0.289023	1	1		cfrC	-0.351934	0.298401	1	1
emrR	0.563636	0.0710823	0.379402	1		catS	-0.482917	0.136234	0.732851	1		tetM	-0.412861	0.214297	0.950615	1		norA	-0.358236	0.289023	1	1		dfrA8	0.350584	0.300429	1	1
pmrE	0.563636	0.0710823	0.379402	1		lmrC	-0.481818	0.137302	0.732851	1		FOX-1	0.410205	0.217653	0.950615	1		OKP-A-9	-0.358236	0.289023	1	1		MIR-16	0.350584	0.300429	1	1
tet(41)	0.563636	0.0710823	0.379402	1		tet34	0.481818	0.137302	0.732851	1		tet(33)	-0.410205	0.217653	0.950615	1		OKP-B-1	-0.358236	0.289023	1	1		dfrA12	-0.348639	0.303365	1	1
VEB-6	0.562943	0.071533	0.379436	1		TEM-159	0.479841	0.139237	0.738561	1		vanE	0.408415	0.219932	0.950615	1		oleD	-0.358236	0.289023	1	1		Brucella-suis-mprF	0.347465	0.305143	1	1
AAC(6')-Ib11	0.558291	0.0746045	0.391719	1		aadA4	0.473805	0.145242	0.752384	1		AAC(6')-Iaj	-0.403687	0.226012	0.950615	1		OXA-128	-0.358236	0.289023	1	1		ACT-22	-0.346873	0.306041	1	1
plasmid-encoded-cat-(pp-cat)	0.558049	0.074766	0.391719	1		cat	0.472727	0.146331	0.752384	1		AAC(6')-Ic	0.403687	0.226012	0.950615	1		OXA-134	-0.358236	0.289023	1	1		bcrA	0.345455	0.3082	1	1
tet(D)	0.555163	0.0767154	0.392113	1		ceoB	-0.472727	0.146331	0.752384	1		aadA3	-0.403687	0.226012	0.950615	1		OXA-362	-0.358236	0.289023	1	1		Mycobacterium-tuberculosis-intrinsic-murA-conferring-resistance-to-fosfomycin	0.345455	0.3082	1	1
cpxA	0.554545	0.077137	0.392113	1		mexL	0.472727	0.146331	0.752384	1		ACT-10	0.403687	0.226012	0.950615	1		OXA-426	-0.358236	0.289023	1	1		tetW	0.345455	0.3082	1	1
PmrC	0.554545	0.077137	0.392113	1		mtrA	0.472727	0.146331	0.752384	1		ANT(3'')-Ii-AAC(6')-IId-fusion-protein	-0.403687	0.226012	0.950615	1		OXA-63	-0.358236	0.289023	1	1		vanO	0.345455	0.3082	1	1
Streptomyces-cinnamoneus-EF-Tu-mutants-conferring-resistance-to-elfamycin	0.554545	0.077137	0.392113	1		OXY-1-1	0.47194	0.147129	0.752384	1		APH(3')-IIb	0.403687	0.226012	0.950615	1		OXY-3-1	-0.358236	0.289023	1	1		QnrD1	0.343247	0.311576	1	1
vanRI	0.554545	0.077137	0.392113	1		adeF	-0.46925	0.149875	0.761864	1		APH(9)-Ia	-0.403687	0.226012	0.950615	1		PER-4	-0.358236	0.289023	1	1		TLA-1	-0.343247	0.311576	1	1
OXA-212	-0.550482	0.0799457	0.399627	1		CTX-M-6	-0.467197	0.15199	0.768045	1		apmA	-0.403687	0.226012	0.950615	1		PER-6	-0.358236	0.289023	1	1		PER-5	0.34202	0.313459	1	1
adeL	-0.543474	0.0849398	0.399627	1		cepA-beta-lactamase	-0.463636	0.1557	0.770416	1		CARB-14	-0.403687	0.226012	0.950615	1		qepA	-0.358236	0.289023	1	1		ADC-2	-0.339627	0.31715	1	1
dfrA7	0.543474	0.0849398	0.399627	1		gadX	0.463636	0.1557	0.770416	1		clbB	0.403687	0.226012	0.950615	1		QnrB15	-0.358236	0.289023	1	1		NmcR	-0.337063	0.321127	1	1
TEM-183	0.53936	0.0879605	0.399627	1		mdtO	0.463636	0.1557	0.770416	1		CMY-115	0.403687	0.226012	0.950615	1		QnrB28	-0.358236	0.289023	1	1		tet32	0.336364	0.322217	1	1
AxyY	-0.536364	0.0902024	0.399627	1		arr-5	0.463286	0.156068	0.770416	1		CMY-16	-0.403687	0.226012	0.950615	1		QnrB31	-0.358236	0.289023	1	1		imiS	-0.334974	0.324387	1	1
Klebsiella-pneumoniae-acrA	0.536364	0.0902024	0.399627	1		fexA	-0.458456	0.161192	0.789166	1		CMY-42	-0.403687	0.226012	0.950615	1		QnrB9	-0.358236	0.289023	1	1		GES-16	-0.330289	0.331756	1	1
mexQ	-0.536364	0.0902024	0.399627	1		AAC(6')-Ie-APH(2'')-Ia	0.454545	0.165411	0.789166	1		cphA6	0.403687	0.226012	0.950615	1		QnrS6	-0.358236	0.289023	1	1		vanRE	0.329529	0.332959	1	1
OprJ	0.536364	0.0902024	0.399627	1		acrS	0.454545	0.165411	0.789166	1		dfrA16	-0.403687	0.226012	0.950615	1		SFH-1	-0.358236	0.289023	1	1		vgaB	-0.329529	0.332959	1	1
lsaC	0.535028	0.0912128	0.399627	1		mfd	0.454545	0.165411	0.789166	1		dfrG	-0.403687	0.226012	0.950615	1		SHV-12	-0.358236	0.289023	1	1		ACT-12	0.327273	0.336544	1	1
OXA-1	0.535028	0.0912128	0.399627	1		sav1866	-0.454545	0.165411	0.789166	1		emrK	-0.403687	0.226012	0.950615	1		SHV-147	-0.358236	0.289023	1	1		ANT(6)-Ia	0.327273	0.336544	1	1
dfrA1	0.533939	0.0920424	0.399627	1		tet32	0.454545	0.165411	0.789166	1		Erm(36)	0.403687	0.226012	0.950615	1		SHV-156	-0.358236	0.289023	1	1		CMY-4	0.327273	0.336544	1	1
APH(2'')-IVa	0.531872	0.0936294	0.399627	1		NmcR	-0.45107	0.169213	0.802821	1		facT	0.403687	0.226012	0.950615	1		tcmA	-0.358236	0.289023	1	1		GES-22	-0.327273	0.336544	1	1
CTX-M-9	0.531872	0.0936294	0.399627	1		LEN-20	0.446113	0.174722	0.805617	1		FOX-5	-0.403687	0.226012	0.950615	1		TEM-105	-0.358236	0.289023	1	1		Klebsiella-pneumoniae-acrA	0.327273	0.336544	1	1
aadA13	0.527273	0.0972212	0.399627	1		AAC(6')-Ib8	-0.445455	0.175462	0.805617	1		FOX-9	-0.403687	0.226012	0.950615	1		TEM-57	-0.358236	0.289023	1	1		mexN	-0.327273	0.336544	1	1
aadA5	0.527273	0.0972212	0.399627	1		aadA	0.445455	0.175462	0.805617	1		IMP-45	-0.403687	0.226012	0.950615	1		vanSB	-0.358236	0.289023	1	1		vanSI	0.327273	0.336544	1	1
adeB	-0.527273	0.0972212	0.399627	1		abeM	-0.445455	0.175462	0.805617	1		MIR-17	0.403687	0.226012	0.950615	1		vanWB	-0.358236	0.289023	1	1		CARB-19	0.323748	0.34218	1	1
msbA	0.527273	0.0972212	0.399627	1		catB8	0.445455	0.175462	0.805617	1		MOX-8	-0.403687	0.226012	0.950615	1		vanXO	-0.358236	0.289023	1	1		SHV-188	-0.323463	0.342638	1	1
TaeA	0.527273	0.0972212	0.399627	1		emrY	0.445455	0.175462	0.805617	1		myrA	-0.403687	0.226012	0.950615	1		vatD	-0.358236	0.289023	1	1		aadA13	-0.318182	0.351174	1	1
arr-5	0.526462	0.0978634	0.399627	1		ErmQ	0.441157	0.180333	0.807855	1		OKP-B-9	0.403687	0.226012	0.950615	1		Vibrio-cholerae-OmpT	-0.358236	0.289023	1	1		CfxA3	0.318182	0.351174	1	1
AAC(3)-Ib	0.526091	0.098158	0.399627	1		mdsA	0.440386	0.181215	0.807855	1		oleD	-0.403687	0.226012	0.950615	1		VIM-2	-0.358236	0.289023	1	1		OXA-20	-0.318182	0.351174	1	1
OXA-236	0.526091	0.098158	0.399627	1		AAC(6')-32	-0.439372	0.182378	0.807855	1		OXA-18	-0.403687	0.226012	0.950615	1		ykkD	-0.358236	0.289023	1	1		FosA2	0.316365	0.354135	1	1
OKP-B-12	0.525876	0.0983288	0.399627	1		ErmA	0.439372	0.182378	0.807855	1		PDC-1	0.403687	0.226012	0.950615	1		AAC(6')-30/AAC(6')-Ib'-fusion-protein	0.356722	0.291262	1	1		OXA-397	-0.316365	0.354135	1	1
OXA-326	-0.525876	0.0983288	0.399627	1		evgS	0.436364	0.185855	0.807855	1		PDC-7	0.403687	0.226012	0.950615	1		FosA6	0.356722	0.291262	1	1		msrC	0.314643	0.356951	1	1
OXA-418	-0.525876	0.0983288	0.399627	1		tet(L)	0.436364	0.185855	0.807855	1		QnrC	-0.403687	0.226012	0.950615	1		mexJ	-0.353584	0.295931	1	1		aad(6)	-0.314352	0.357428	1	1
vanYA	-0.525876	0.0983288	0.399627	1		tetX	-0.436364	0.185855	0.807855	1		tcmA	-0.403687	0.226012	0.950615	1		CMY-93	-0.350069	0.301205	1	1		emeA	-0.31194	0.361393	1	1
Vibrio-cholerae-OmpU	0.525876	0.0983288	0.399627	1		vanRD	-0.436364	0.185855	0.807855	1		tet(31)	0.403687	0.226012	0.950615	1		CMY-19	0.349119	0.302639	1	1		Burkholderia-pseudomallei-Omp38	-0.311712	0.361769	1	1
VEB-3	0.524404	0.0995039	0.399627	1		efmA	0.431488	0.191569	0.807855	1		tet(38)	-0.403687	0.226012	0.950615	1		FosA4	0.345033	0.308843	1	1		CTX-M-95	0.310132	0.364379	1	1
AAC(6')-Ia	0.520309	0.10282	0.399627	1		mefC	-0.427273	0.196588	0.807855	1		tet(Y)	-0.403687	0.226012	0.950615	1		AAC(6')-Ip	-0.344864	0.3091	1	1		vanF	0.310132	0.364379	1	1
OXA-56	0.520309	0.10282	0.399627	1		vanG	-0.423691	0.200909	0.807855	1		tetO	-0.403687	0.226012	0.950615	1		aadA17	-0.339627	0.31715	1	1		mtrA	0.309091	0.366104	1	1
Klebsiella-pneumoniae-OmpK36	0.518182	0.104569	0.399627	1		dfrA15	0.422036	0.202924	0.807855	1		tetQ	-0.403687	0.226012	0.950615	1		FosA2	0.338095	0.319523	1	1		catB10	-0.307323	0.369042	1	1
smeE	0.518182	0.104569	0.399627	1		DHA-17	0.421329	0.203788	0.807855	1		vanHD	-0.403687	0.226012	0.950615	1		ErmA	-0.337284	0.320784	1	1		SHV-180	0.305348	0.372337	1	1
amrA	0.515932	0.106438	0.399627	1		FOX-1	-0.421329	0.203788	0.807855	1		vanHF	0.403687	0.226012	0.950615	1		FosA7	-0.336686	0.321716	1	1		vanYG1	0.302366	0.377338	1	1
catB10	0.515509	0.106792	0.399627	1		emrK	0.418182	0.20766	0.807855	1		vanSB	-0.403687	0.226012	0.950615	1		dfrA14	-0.334974	0.324387	1	1		AAC(6')-Iaj	0.3	0.381327	1	1
CMY-38	0.515509	0.106792	0.399627	1		ErmB	-0.418182	0.20766	0.807855	1		vanWB	-0.403687	0.226012	0.950615	1		rosA	0.334974	0.324387	1	1		ANT(3'')-Ii-AAC(6')-IId-fusion-protein	0.3	0.381327	1	1
AAC(6')-Ib10	0.51487	0.107328	0.399627	1		evgA	0.418182	0.20766	0.807855	1		adeF	0.40001	0.230803	0.950615	1		tetO	0.334974	0.324387	1	1		ANT(6)-Ib	0.3	0.381327	1	1
oleB	-0.514528	0.107615	0.399627	1		mdtE	0.418182	0.20766	0.807855	1		ACT-1	-0.39464	0.237898	0.950615	1		vanRA	0.334974	0.324387	1	1		apmA	0.3	0.381327	1	1
AAC(2')-Ic	0.512392	0.109421	0.399627	1		AAC(3)-Ib/AAC(6')-Ib''	0.416373	0.209904	0.807855	1		GES-3	-0.39464	0.237898	0.950615	1		vanUG	-0.334974	0.324387	1	1		CMY-42	0.3	0.381327	1	1
lnuG	-0.512392	0.109421	0.399627	1		golS	0.409091	0.21907	0.807855	1		MOX-1	0.39464	0.237898	0.950615	1		SRT-1	-0.334325	0.325403	1	1		CRP	0.3	0.381327	1	1
OXA-146	-0.512392	0.109421	0.399627	1		MCR-3	-0.409091	0.21907	0.807855	1		OXA-424	0.39464	0.237898	0.950615	1		MuxC	-0.330322	0.331704	1	1		CTX-M-132	-0.3	0.381327	1	1
SHV-64	0.512392	0.109421	0.399627	1		mexY	-0.409091	0.21907	0.807855	1		CTX-M-6	0.394523	0.238054	0.950615	1		ACT-17	-0.324331	0.341245	1	1		dfrG	0.3	0.381327	1	1
VIM-23	0.512392	0.109421	0.399627	1		porin-OmpC	0.409091	0.21907	0.807855	1		msrC	-0.394523	0.238054	0.950615	1		GES-18	-0.324331	0.341245	1	1		efrB	0.3	0.381327	1	1
emrA	0.509091	0.112249	0.399627	1		SAT-4	-0.409091	0.21907	0.807855	1		ErmB	-0.394512	0.238068	0.950615	1		OXA-130	-0.324331	0.341245	1	1		oleD	0.3	0.381327	1	1
MexD	0.509091	0.112249	0.399627	1		cfrC	-0.406459	0.222436	0.807855	1		msrE	0.394512	0.238068	0.950615	1		vatC	-0.324331	0.341245	1	1		OXA-11	-0.3	0.381327	1	1
OXA-5	-0.509091	0.112249	0.399627	1		OXA-2	-0.406459	0.222436	0.807855	1		pp-flo	-0.394512	0.238068	0.950615	1		GES-16	-0.323976	0.341815	1	1		OXA-71	-0.3	0.381327	1	1
rosA	0.509091	0.112249	0.399627	1		ACT-28	0.40452	0.224934	0.807855	1		tetW	-0.394512	0.238068	0.950615	1		AxyX	-0.322491	0.344202	1	1		pgpB	-0.3	0.381327	1	1
vanRA	0.509091	0.112249	0.399627	1		qacB	0.40452	0.224934	0.807855	1		QnrVC6	-0.394405	0.23821	0.950615	1		AAC(6')-Ib10	-0.322047	0.344917	1	1		QnrA5	-0.3	0.381327	1	1
CMY-105	0.505403	0.115459	0.399627	1		FOX-10	-0.403687	0.226012	0.807855	1		arr-1	-0.390814	0.243024	0.960537	1		blaF	-0.317922	0.351597	1	1		QnrB4	-0.3	0.381327	1	1
emeA	-0.504608	0.116158	0.399627	1		OXA-309	-0.401502	0.228852	0.807855	1		PER-5	-0.390195	0.243858	0.960537	1		AAC(6')-31	0.31743	0.352397	1	1		smeB	0.3	0.381327	1	1
mexV	-0.504608	0.116158	0.399627	1		TLA-1	-0.400454	0.230221	0.807855	1		smeB	0.385337	0.250463	0.960537	1		AAC(6')-Iaf	0.31743	0.352397	1	1		smeC	-0.3	0.381327	1	1
RbpA	0.504608	0.116158	0.399627	1		vanD	0.400454	0.230221	0.807855	1		tet(G)	-0.385337	0.250463	0.960537	1		CMY-56	0.31743	0.352397	1	1		tcmA	0.3	0.381327	1	1
QnrVC7	0.502461	0.11806	0.399627	1		AAC(3)-IV	-0.4	0.230816	0.807855	1		vanRG	-0.385337	0.250463	0.960537	1		CTX-M-107	-0.317086	0.352958	1	1		vanSB	0.3	0.381327	1	1
aadA4	0.50114	0.119239	0.399627	1		AAC(6')-Iaj	0.4	0.230816	0.807855	1		VEB-1	-0.385337	0.250463	0.960537	1		CMY-98	-0.316365	0.354135	1	1		vanWB	0.3	0.381327	1	1
AAC(3)-IIIb	0.5	0.120263	0.399627	1		acrE	0.4	0.230816	0.807855	1		tet(30)	0.385193	0.250661	0.960537	1		CARB-2	0.311905	0.361451	1	1		OXA-2	-0.297409	0.385719	1	1
AAC(6')-Ic	-0.5	0.120263	0.399627	1		acrF	0.4	0.230816	0.807855	1		APH(2'')-IVa	-0.385077	0.250819	0.960537	1		adeC	-0.309524	0.365386	1	1		dfrA5	-0.295573	0.388844	1	1
ACT-10	-0.5	0.120263	0.399627	1		ANT(3'')-Ii-AAC(6')-IId-fusion-protein	0.4	0.230816	0.807855	1		CTX-M-9	-0.385077	0.250819	0.960537	1		APH(3')-Ib	0.307145	0.369338	1	1		dfrA2d	-0.294819	0.390133	1	1
APH(3')-IIb	-0.5	0.120263	0.399627	1		apmA	0.4	0.230816	0.807855	1		OXA-349	0.382546	0.254301	0.969521	1		AAC(3)-IIIb	0.30706	0.36948	1	1		QnrVC7	0.293103	0.39307	1	1
BlaB-beta-lactamase	0.5	0.120263	0.399627	1		carA	-0.4	0.230816	0.807855	1		aadA6/aadA10	0.37963	0.258343	0.980557	1		BlaB-beta-lactamase	0.30706	0.36948	1	1		baeR	0.290909	0.396838	1	1
catI	0.5	0.120263	0.399627	1		CMY-10	-0.4	0.230816	0.807855	1		aadA11	0.376163	0.263193	0.984341	1		catI	0.30706	0.36948	1	1		lsaB	-0.290909	0.396838	1	1
cdeA	0.5	0.120263	0.399627	1		CMY-42	0.4	0.230816	0.807855	1		CfxA3	-0.376163	0.263193	0.984341	1		cdeA	0.30706	0.36948	1	1		qacH	-0.290909	0.396838	1	1
ceoB	-0.5	0.120263	0.399627	1		dfrG	0.4	0.230816	0.807855	1		tet(35)	-0.376163	0.263193	0.984341	1		CMY-108	0.30706	0.36948	1	1		tet(40)	0.290909	0.396838	1	1
clbB	-0.5	0.120263	0.399627	1		KPC-9	-0.4	0.230816	0.807855	1		VatI	-0.375624	0.263951	0.984341	1		CMY-14	0.30706	0.36948	1	1		AAC(6')-31	-0.283164	0.410276	1	1
CMY-108	0.5	0.120263	0.399627	1		norA	-0.4	0.230816	0.807855	1		vanC	0.373408	0.26708	0.991681	1		CMY-64	0.30706	0.36948	1	1		AAC(6')-Iaf	-0.283164	0.410276	1	1
CMY-115	-0.5	0.120263	0.399627	1		OKP-B-1	-0.4	0.230816	0.807855	1		floR	-0.372423	0.268478	0.992556	1		dfrA23	0.30706	0.36948	1	1		CMY-56	-0.283164	0.410276	1	1
CMY-14	0.5	0.120263	0.399627	1		oleD	0.4	0.230816	0.807855	1		adeA	0.37037	0.271402	0.999039	1		GES-9	0.30706	0.36948	1	1		sul2	0.281818	0.412632	1	1
CMY-64	0.5	0.120263	0.399627	1		OpmB	0.4	0.230816	0.807855	1		macA	0.367825	0.275051	0.999378	1		KPC-15	0.30706	0.36948	1	1		SRT-1	0.277498	0.420234	1	1
cphA6	-0.5	0.120263	0.399627	1		OXA-426	-0.4	0.230816	0.807855	1		AAC(6')-Ib8	0.366988	0.276256	0.999378	1		lnuD	0.30706	0.36948	1	1		blaF	-0.27376	0.426862	1	1
dfrA23	0.5	0.120263	0.399627	1		OXY-3-1	-0.4	0.230816	0.807855	1		mdtF	-0.366988	0.276256	0.999378	1		MIR-14	0.30706	0.36948	1	1		aadA	-0.272727	0.428701	1	1
Erm(36)	-0.5	0.120263	0.399627	1		qepA	-0.4	0.230816	0.807855	1		mphD	0.366988	0.276256	0.999378	1		OXA-163	0.30706	0.36948	1	1		cmlA5	-0.272727	0.428701	1	1
facT	-0.5	0.120263	0.399627	1		QnrB28	-0.4	0.230816	0.807855	1		OXA-334	0.366234	0.277345	0.999378	1		OXA-174	0.30706	0.36948	1	1		Enterobacter-cloacae-rob	0.272727	0.428701	1	1
GES-9	0.5	0.120263	0.399627	1		QnrB31	-0.4	0.230816	0.807855	1		salA	0.361538	0.284171	1	1		OXA-228	0.30706	0.36948	1	1		marA	0.272727	0.428701	1	1
Klebsiella-pneumoniae-OmpK35	0.5	0.120263	0.399627	1		SFH-1	-0.4	0.230816	0.807855	1		CMY-4	-0.357813	0.289648	1	1		OXA-246	0.30706	0.36948	1	1		OXA-3	-0.272727	0.428701	1	1
KPC-15	0.5	0.120263	0.399627	1		tcmA	0.4	0.230816	0.807855	1		tet(L)	-0.357813	0.289648	1	1		rmtF	0.30706	0.36948	1	1		tetT	0.272727	0.428701	1	1
MIR-14	0.5	0.120263	0.399627	1		TEM-105	-0.4	0.230816	0.807855	1		vanRC	-0.357813	0.289648	1	1		SHV-42	0.30706	0.36948	1	1		AAC(2')-Ic	0.26968	0.434148	1	1
MIR-17	-0.5	0.120263	0.399627	1		vanSB	0.4	0.230816	0.807855	1		CARB-2	-0.356843	0.291083	1	1		TEM-201	0.30706	0.36948	1	1		opcM	0.26968	0.434148	1	1
OKP-B-9	-0.5	0.120263	0.399627	1		vanWB	0.4	0.230816	0.807855	1		ACT-22	0.355905	0.292475	1	1		vanXYN	0.30706	0.36948	1	1		OXA-130	-0.26968	0.434148	1	1
OXA-163	0.5	0.120263	0.399627	1		yojI	0.4	0.230816	0.807855	1		cfrC	0.355178	0.293555	1	1		iri	0.306945	0.369672	1	1		SAT-1	0.26968	0.434148	1	1
OXA-174	0.5	0.120263	0.399627	1		APH(6)-Ic	0.391588	0.241981	0.819892	1		AAC(3)-Ia	0.353815	0.295585	1	1		MOX-4	-0.304739	0.373355	1	1		SHV-64	0.26968	0.434148	1	1
OXA-228	0.5	0.120263	0.399627	1		BEL-1	0.391036	0.242725	0.819892	1		AAC(6')-I30	-0.353815	0.295585	1	1		CfxA6	0.302407	0.377268	1	1		vanYM	0.26968	0.434148	1	1
OXA-246	0.5	0.120263	0.399627	1		OXA-324	-0.391036	0.242725	0.819892	1		fexA	-0.353815	0.295585	1	1		dfrC	-0.301756	0.378363	1	1		vatC	-0.26968	0.434148	1	1
OXA-347	0.5	0.120263	0.399627	1		adeS	-0.390909	0.242895	0.819892	1		dfrA12	0.351852	0.298524	1	1		mexP	-0.299334	0.382453	1	1		VIM-23	0.26968	0.434148	1	1
PDC-1	-0.5	0.120263	0.399627	1		AxyY	-0.390909	0.242895	0.819892	1		LRA-1	0.350667	0.300304	1	1		cmeB	-0.297755	0.385131	1	1		tet(A)	0.268793	0.435739	1	1
PDC-7	-0.5	0.120263	0.399627	1		mdtP	0.390909	0.242895	0.819892	1		MOX-9	0.350175	0.301045	1	1		lsaE	0.297755	0.385131	1	1		tlrC	0.267668	0.437761	1	1
QnrS2	0.5	0.120263	0.399627	1		mphG	-0.390909	0.242895	0.819892	1		OXA-21	-0.350175	0.301045	1	1		patB	0.297755	0.385131	1	1		PDC-8	0.265936	0.440882	1	1
rmtF	0.5	0.120263	0.399627	1		OXA-31	0.390909	0.242895	0.819892	1		ACT-30	0.35007	0.301203	1	1		smeD	0.297755	0.385131	1	1		AAC(6')-Ib7	-0.263636	0.44504	1	1
SHV-42	0.5	0.120263	0.399627	1		tet(G)	0.390909	0.242895	0.819892	1		baeR	-0.348639	0.303365	1	1		OXA-1	-0.297619	0.385362	1	1		acrB	0.263636	0.44504	1	1
TEM-201	0.5	0.120263	0.399627	1		CTX-M-78	-0.387341	0.247727	0.829627	1		OXA-333	0.348639	0.303365	1	1		CMY-38	0.294261	0.391086	1	1		lnuF	0.263636	0.44504	1	1
tet(31)	-0.5	0.120263	0.399627	1		vanC	0.387341	0.247727	0.829627	1		pmrA	-0.348639	0.303365	1	1		golS	-0.293103	0.39307	1	1		TEM-17	0.263636	0.44504	1	1
vanHF	-0.5	0.120263	0.399627	1		dfrB2	0.386632	0.248694	0.829627	1		smeD	-0.348639	0.303365	1	1		dfrA12	-0.291109	0.396495	1	1		tetB(P)	0.263636	0.44504	1	1
vanXYN	0.5	0.120263	0.399627	1		CMY-79	0.382689	0.254103	0.832182	1		AAC(6')-Ib10	-0.34641	0.306745	1	1		AAC(3)-Ia	-0.289828	0.398703	1	1		AAC(6')-Iad	-0.262711	0.446717	1	1
CMY-48	0.495801	0.124078	0.410708	1		adeR	-0.381818	0.255306	0.832182	1		CTX-M-83	-0.34641	0.306745	1	1		ACT-28	-0.289828	0.398703	1	1		LCR-1	-0.259682	0.45223	1	1
adeJ	-0.490909	0.128613	0.422445	1		lnuB	-0.381818	0.255306	0.832182	1		acrF	-0.339464	0.317402	1	1		CTX-M-95	-0.289828	0.398703	1	1		ErmQ	-0.257754	0.455752	1	1
lnuC	0.490909	0.128613	0.422445	1		mexN	0.381818	0.255306	0.832182	1		amrB	0.339464	0.317402	1	1		qacB	-0.289828	0.398703	1	1		ACT-9	0.257435	0.456337	1	1
smeS	0.486259	0.133015	0.43523	1		OXA-53	0.381818	0.255306	0.832182	1		mdtO	-0.339464	0.317402	1	1		vanF	-0.289828	0.398703	1	1		AAC(3)-Ia	-0.256196	0.458608	1	1
adeG	-0.481818	0.137302	0.435896	1		pp-flo	0.381818	0.255306	0.832182	1		OprZ	0.332567	0.328164	1	1		AAC(2')-Ib	0.289187	0.399808	1	1		mfpA	-0.256196	0.458608	1	1
adeI	-0.481818	0.137302	0.435896	1		opcM	-0.377552	0.261244	0.841896	1		CfxA6	-0.330289	0.331756	1	1		aadA2	0.28845	0.401083	1	1		aadA17	-0.254545	0.461641	1	1
bacA	0.481818	0.137302	0.435896	1		SAT-1	-0.377552	0.261244	0.841896	1		macB	0.330289	0.331756	1	1		MuxB	-0.28845	0.401083	1	1		mdtL	0.254545	0.461641	1	1
kdpE	0.481818	0.137302	0.435896	1		vanYM	-0.377552	0.261244	0.841896	1		mexY	0.330289	0.331756	1	1		dfrB2	-0.286651	0.404202	1	1		mphG	-0.254545	0.461641	1	1
mphD	-0.481818	0.137302	0.435896	1		smeS	0.376163	0.263193	0.844989	1		BahA	-0.330165	0.331952	1	1		catB2	-0.284445	0.40804	1	1		OXA-129	-0.254545	0.461641	1	1
msrE	-0.481818	0.137302	0.435896	1		vanVB	-0.373577	0.266841	0.85097	1		oleC	-0.330165	0.331952	1	1		TriA	-0.284029	0.408766	1	1		smeR	0.254545	0.461641	1	1
OXA-31	0.481818	0.137302	0.435896	1		mtrE	0.372727	0.268046	0.85097	1		tet(D)	-0.330165	0.331952	1	1		mexY	-0.283798	0.409169	1	1		LRA-10	0.247841	0.474049	1	1
ramA	0.481818	0.137302	0.435896	1		vanRA	-0.372727	0.268046	0.85097	1		catII	0.329415	0.333141	1	1		tetA(46)	-0.283798	0.409169	1	1		OXA-363	-0.247841	0.474049	1	1
LEN-20	0.480811	0.138286	0.437392	1		OprZ	-0.369998	0.271934	0.854733	1		CMY-59	-0.326599	0.337618	1	1		PDC-8	-0.28107	0.413944	1	1		OXA-47	0.247841	0.474049	1	1
vanG	-0.478361	0.140696	0.443373	1		cphA4	-0.366988	0.276256	0.854733	1		TEM-197	-0.326599	0.337618	1	1		vanVB	-0.279782	0.416208	1	1		Bifidobacteria-intrinsic-ileS-conferring-resistance-to-mupirocin	0.245455	0.478499	1	1
vanRN	-0.477084	0.141961	0.445717	1		tetB(48)	0.366988	0.276256	0.854733	1		vanG	0.321847	0.34524	1	1		aadA8	-0.279145	0.417328	1	1		CblA-1	-0.245455	0.478499	1	1
cphA5	-0.47406	0.144986	0.451143	1		AAC(3)-IIIc	0.364217	0.280267	0.854733	1		aadA8	-0.321114	0.346422	1	1		arlR	-0.279145	0.417328	1	1		mdsC	0.245455	0.478499	1	1
adeK	-0.472727	0.146331	0.451143	1		APH(2'')-IVa	0.364217	0.280267	0.854733	1		adeI	0.321114	0.346422	1	1		catB6	0.277023	0.421074	1	1		MexD	-0.245455	0.478499	1	1
catB8	0.472727	0.146331	0.451143	1		CTX-M-9	0.364217	0.280267	0.854733	1		cmlB1	0.321114	0.346422	1	1		OXA-21	-0.276504	0.421993	1	1		tolC	0.245455	0.478499	1	1
Klebsiella-pneumoniae-OmpK37	0.472727	0.146331	0.451143	1		tet(E)	-0.363636	0.28111	0.854733	1		farB	0.321114	0.346422	1	1		dfrA8	0.276026	0.422838	1	1		mgrB	0.242884	0.483311	1	1
OXA-333	-0.472727	0.146331	0.451143	1		vanRI	0.363636	0.28111	0.854733	1		MexC	-0.321114	0.346422	1	1		MIR-16	0.276026	0.422838	1	1		vanYB	0.242712	0.483633	1	1
CTX-M-78	-0.468279	0.150873	0.463474	1		CMY-11	-0.362316	0.283035	0.854733	1		QepA2	-0.317543	0.352214	1	1		amrB	-0.274493	0.425559	1	1		AAC(6')-Ip	-0.242172	0.484646	1	1
VEB-1a	0.465242	0.154021	0.469763	1		arr-3	0.361848	0.283719	0.854733	1		APH(3')-VIa	-0.315063	0.356263	1	1		MexC	-0.274493	0.425559	1	1		ErmT	0.238542	0.491483	1	1
VEB-9	0.465242	0.154021	0.469763	1		imiH	-0.358435	0.288729	0.854733	1		CARB-19	-0.315063	0.356263	1	1		TLA-3	-0.273967	0.426494	1	1		RbpA	0.238542	0.491483	1	1
Bifidobacteria-intrinsic-ileS-conferring-resistance-to-mupirocin	0.463636	0.1557	0.469852	1		APH(3')-Ib	-0.357994	0.289381	0.854733	1		cphA4	0.314815	0.356669	1	1		RbpA	0.272327	0.429414	1	1		ESP-1	0.237273	0.493882	1	1
dfrA3	0.463636	0.1557	0.469852	1		OXA-47	0.356891	0.291012	0.854733	1		catS	-0.312651	0.360222	1	1		dfrA21	0.272194	0.429652	1	1		AxyX	-0.23703	0.494343	1	1
Serratia-marcescens-Omp1	0.463636	0.1557	0.469852	1		lsaE	-0.354545	0.294496	0.854733	1		arr-2	-0.31194	0.361393	1	1		TEM-91	0.271429	0.431019	1	1		dfrA21	-0.23703	0.494343	1	1
RlmA(II)	0.460984	0.158498	0.476325	1		OXA-210	-0.354545	0.294496	0.854733	1		OXA-16	0.31194	0.361393	1	1		adeF	-0.270456	0.432759	1	1		AAC(6')-Ie-APH(2'')-Ia	0.236364	0.495605	1	1
AAC(3)-IIb	-0.458456	0.161192	0.476325	1		rphB	0.354545	0.294496	0.854733	1		sav1866	-0.31194	0.361393	1	1		adeS	-0.26984	0.433861	1	1		arnA	0.236364	0.495605	1	1
CAU-1-beta-lactamase	0.458456	0.161192	0.476325	1		Burkholderia-pseudomallei-Omp38	-0.353584	0.295931	0.854733	1		tet(E)	0.31194	0.361393	1	1		GES-26	-0.26984	0.433861	1	1		catB3	-0.236364	0.495605	1	1
lnuE	0.458456	0.161192	0.476325	1		imiS	-0.353584	0.295931	0.854733	1		QnrVC3	-0.30989	0.36478	1	1		msrE	-0.26984	0.433861	1	1		ceoB	-0.236364	0.495605	1	1
OCH-8	-0.458456	0.161192	0.476325	1		APH(3')-VIa	-0.352654	0.297321	0.854733	1		tet(43)	0.30989	0.36478	1	1		tolC	0.26984	0.433861	1	1		Escherichia-coli-rob	0.236364	0.495605	1	1
PvrR	-0.458456	0.161192	0.476325	1		OXA-231	-0.350584	0.300429	0.854733	1		OXA-224	-0.309229	0.365876	1	1		salA	-0.269048	0.435282	1	1		AAC(6')-Ia	-0.231249	0.505336	1	1
Mrx	0.454545	0.165411	0.485432	1		aadA9	0.347465	0.305143	0.854733	1		PDC-8	0.309229	0.365876	1	1		vanTG	-0.269048	0.435282	1	1		OXA-56	-0.231249	0.505336	1	1
tetM	0.454545	0.165411	0.485432	1		EBR-1-beta-lactamase	-0.347465	0.305143	0.854733	1		CMY-11	0.30792	0.368048	1	1		Erm(33)	0.268894	0.435559	1	1		OXA-212	0.229367	0.508934	1	1
dfrC	0.452757	0.167361	0.489474	1		Erm(39)	0.347465	0.305143	0.854733	1		OXA-211	0.305556	0.371989	1	1		PER-5	0.268894	0.435559	1	1		tetB(48)	0.229367	0.508934	1	1
FosA5	0.44956	0.170881	0.498061	1		aadA25	0.346977	0.305883	0.854733	1		mphB	0.305195	0.372593	1	1		ADC-2	-0.264286	0.443864	1	1		AQU-1	-0.228831	0.509961	1	1
KPC-17	0.446632	0.174141	0.505837	1		OXA-363	-0.346977	0.305883	0.854733	1		aadA25	-0.305153	0.372663	1	1		AAC(3)-Ic	0.263318	0.445616	1	1		bacA	0.227273	0.512952	1	1
sul1	0.445455	0.175462	0.507949	1		ROB-1	0.346873	0.306041	0.854733	1		RlmA(II)	-0.305153	0.372663	1	1		mphD	-0.260536	0.450673	1	1		cepA-beta-lactamase	-0.227273	0.512952	1	1
AAC(6')-Ip	0.442228	0.179112	0.514316	1		FosA6	0.346242	0.307	0.854733	1		CTX-M-132	0.302765	0.376666	1	1		tet32	0.260536	0.450673	1	1		efrA	0.227273	0.512952	1	1
ADC-2	-0.44198	0.179394	0.514316	1		adeG	-0.345455	0.3082	0.854733	1		mdsC	-0.302765	0.376666	1	1		dfrB1	-0.26036	0.450994	1	1		ErmB	0.227273	0.512952	1	1
SHV-188	0.441915	0.179469	0.514316	1		Escherichia-coli-acrA	0.345455	0.3082	0.854733	1		MvaT	0.302765	0.376666	1	1		vanRL	0.256467	0.458111	1	1		mdtA	0.227273	0.512952	1	1
norB	0.440386	0.181215	0.51573	1		Escherichia-coli-LamB	0.345455	0.3082	0.854733	1		OXA-11	0.302765	0.376666	1	1		otr(A)	0.25621	0.458582	1	1		mdtK	0.227273	0.512952	1	1
tetB(48)	0.440386	0.181215	0.51573	1		TaeA	0.345455	0.3082	0.854733	1		OXA-71	0.302765	0.376666	1	1		GES-22	-0.255883	0.459182	1	1		porin-OmpC	0.227273	0.512952	1	1
CARB-19	0.439372	0.182378	0.51573	1		mphB	-0.344279	0.309995	0.854733	1		pgpB	0.302765	0.376666	1	1		PmrC	0.255883	0.459182	1	1		APH(3')-VIa	-0.225467	0.516425	1	1
PDC-8	-0.439372	0.182378	0.51573	1		AAC(6')-Ib10	0.343247	0.311576	0.854733	1		QnrA5	0.302765	0.376666	1	1		mdsA	-0.253546	0.463482	1	1		adeC	-0.223316	0.520575	1	1
ANT(6)-Ia	0.436364	0.185855	0.518693	1		floR	0.337131	0.321023	0.854733	1		QnrB4	0.302765	0.376666	1	1		FOX-8	-0.251484	0.467291	1	1		OXY-4-1	-0.221114	0.524837	1	1
farB	0.436364	0.185855	0.518693	1		lnuG	-0.3371	0.321071	0.854733	1		rosB	-0.302765	0.376666	1	1		aadA13	-0.251231	0.467759	1	1		adeA	-0.220193	0.526624	1	1
marA	0.436364	0.185855	0.518693	1		OXA-146	-0.3371	0.321071	0.854733	1		smeC	0.302765	0.376666	1	1		arnA	0.251231	0.467759	1	1		mexV	0.220193	0.526624	1	1
MexA	0.436364	0.185855	0.518693	1		MvaT	0.336364	0.322217	0.854733	1		TEM-91	-0.300499	0.380484	1	1		AxyY	-0.251231	0.467759	1	1		CARB-4	0.218664	0.529595	1	1
APH(2'')-Ie	0.433591	0.189092	0.523578	1		TriA	0.335311	0.323861	0.854733	1		QnrD1	-0.298298	0.38421	1	1		rphB	0.251231	0.467759	1	1		aadA16	-0.218182	0.530533	1	1
vanXD	-0.433591	0.189092	0.523578	1		CMY-98	0.327273	0.336544	0.854733	1		AAC(6')-32	0.29756	0.385463	1	1		aadA6/aadA10	-0.248851	0.472171	1	1		adeB	-0.218182	0.530533	1	1
catP	0.432803	0.190018	0.523578	1		efrA	-0.327273	0.336544	0.854733	1		aadA6	0.295148	0.389571	1	1		tet(D)	0.2486	0.472638	1	1		ErmF	0.218182	0.530533	1	1
adeC	-0.432675	0.190169	0.523578	1		emrA	0.327273	0.336544	0.854733	1		adeK	0.29359	0.392234	1	1		sul3	0.244156	0.480928	1	1		lnuB	-0.218182	0.530533	1	1
MOX-3	0.431699	0.19132	0.523578	1		QnrB23	0.326406	0.337925	0.854733	1		Bifidobacteria-intrinsic-ileS-conferring-resistance-to-mupirocin	-0.29359	0.392234	1	1		aadA7	0.241926	0.485109	1	1		vatF	0.218182	0.530533	1	1
dfrA12	0.431211	0.191897	0.523578	1		FosA7	0.324177	0.341491	0.854733	1		ErmF	-0.29359	0.392234	1	1		mtrD	-0.241926	0.485109	1	1		AAC(2')-Ib	0.2181	0.530692	1	1
efpA	0.431211	0.191897	0.523578	1		cmlA6	0.323748	0.34218	0.854733	1		Klebsiella-pneumoniae-acrA	-0.29359	0.392234	1	1		mfpA	-0.241523	0.485866	1	1		mexX	-0.215744	0.535286	1	1
hmrM	0.429058	0.194453	0.524644	1		OXA-99	-0.323748	0.34218	0.854733	1		OXA-145	0.29359	0.392234	1	1		MOX-1	-0.241523	0.485866	1	1		vanTC	-0.215744	0.535286	1	1
ACT-30	0.42781	0.195944	0.524644	1		CTX-M-95	0.323616	0.342392	0.854733	1		OXA-347	-0.29359	0.392234	1	1		OXA-424	-0.241523	0.485866	1	1		vanG	-0.214124	0.538454	1	1
adeN	-0.427273	0.196588	0.524644	1		vanF	0.323616	0.342392	0.854733	1		smeR	-0.29359	0.392234	1	1		APH(2'')-IIa	-0.240989	0.48687	1	1		FOX-4	-0.210585	0.545398	1	1
adeS	-0.427273	0.196588	0.524644	1		vatE	0.321114	0.346422	0.854733	1		TEM-17	-0.29359	0.392234	1	1		FOX-10	-0.23946	0.48975	1	1		aadA4	-0.209568	0.5474	1	1
mexJ	0.427273	0.196588	0.524644	1		aadA8	0.318182	0.351174	0.854733	1		tetB(46)	-0.29359	0.392234	1	1		AQU-1	0.239096	0.490438	1	1		MCR-2	0.209568	0.5474	1	1
OXA-20	-0.427273	0.196588	0.524644	1		arnA	0.318182	0.351174	0.854733	1		CMY-38	-0.290145	0.398155	1	1		OXA-119	-0.239096	0.490438	1	1		baeS	0.209091	0.548339	1	1
rphA	0.427273	0.196588	0.524644	1		emrB	0.318182	0.351174	0.854733	1		CMY-48	-0.288675	0.400694	1	1		vanD	-0.239096	0.490438	1	1		ErmX	0.209091	0.548339	1	1
catB3	0.418182	0.20766	0.528463	1		lmrD	-0.318182	0.351174	0.854733	1		FosX	0.287037	0.403531	1	1		sul2	0.237273	0.493882	1	1		Escherichia-coli-MipA	0.209091	0.548339	1	1
CfxA3	0.418182	0.20766	0.528463	1		vanSA	0.318182	0.351174	0.854733	1		dfrA22	0.28691	0.403752	1	1		VEB-6	-0.235714	0.496836	1	1		farA	-0.209091	0.548339	1	1
Enterobacter-cloacae-rob	0.418182	0.20766	0.528463	1		CMY-51	0.314352	0.357428	0.854733	1		lsaC	0.286413	0.404614	1	1		adeR	-0.232621	0.502717	1	1		mefC	-0.209091	0.548339	1	1
LlmA-23S-ribosomal-RNA-methyltransferase	0.418182	0.20766	0.528463	1		dfrA10	0.312279	0.360834	0.854733	1		AAC(3)-Ib	0.285891	0.405523	1	1		APH(3')-IIIa	0.232621	0.502717	1	1		MvaT	-0.209091	0.548339	1	1
CTX-M-95	-0.418004	0.20788	0.528463	1		CPS-1	-0.312186	0.360988	0.854733	1		AAC(6')-Ia	-0.285891	0.405523	1	1		emrB	0.232621	0.502717	1	1		tetA(48)	0.209091	0.548339	1	1
vanF	-0.418004	0.20788	0.528463	1		vanXD	0.312186	0.360988	0.854733	1		OXA-236	0.285891	0.405523	1	1		tet(L)	0.232621	0.502717	1	1		Chlamydia-trachomatis-intrinsic-murA-conferring-resistance-to-fosfomycin	0.208124	0.550247	1	1
OXA-224	0.416248	0.210059	0.528463	1		CMY-1	-0.311712	0.361769	0.854733	1		OXA-56	-0.285891	0.405523	1	1		cmlB	0.228306	0.510968	1	1		AAC(6')-I30	-0.20226	0.561863	1	1
aad(6)	0.41458	0.212141	0.528463	1		CEPH-A3	-0.310132	0.364379	0.854733	1		AAC(3)-IIb	0.285774	0.405726	1	1		dfrE	-0.227969	0.511615	1	1		ACT-17	0.20226	0.561863	1	1
QnrB23	-0.41064	0.217102	0.528463	1		ANT(3'')-IIc	-0.309091	0.366104	0.854733	1		OCH-8	0.285774	0.405726	1	1		vanRE	-0.227815	0.511911	1	1		CARB-16	0.20226	0.561863	1	1
cat	0.409091	0.21907	0.528463	1		arr-2	0.309091	0.366104	0.854733	1		PvrR	0.285774	0.405726	1	1		TEM-17	0.223316	0.520575	1	1		CEPH-A3	-0.20226	0.561863	1	1
tap	0.405468	0.223711	0.528463	1		Klebsiella-pneumoniae-acrA	0.309091	0.366104	0.854733	1		Moraxella-catarrhalis-M35	0.285143	0.406824	1	1		vanSA	0.223316	0.520575	1	1		adeF	-0.200456	0.565455	1	1
cipA	-0.404685	0.224721	0.528463	1		tlrC	0.307323	0.369042	0.854733	1		aadA22	-0.284416	0.408091	1	1		AAC(3)-IIb	-0.220821	0.525405	1	1		linG	0.200456	0.565455	1	1
AAC(6')-Iih	0.4	0.230816	0.528463	1		tet(A)	0.30524	0.372517	0.854733	1		adeJ	0.284416	0.408091	1	1		OCH-8	-0.220821	0.525405	1	1		OXA-349	-0.200055	0.566254	1	1
AAC(6')-Ir	0.4	0.230816	0.528463	1		OXA-119	0.305108	0.372738	0.854733	1		ErmG	0.284416	0.408091	1	1		OXA-256	-0.220821	0.525405	1	1		AAC(6')-Iih	-0.2	0.566364	1	1
AAC(6')-Isa	0.4	0.230816	0.528463	1		CARB-12	0.302366	0.377338	0.854733	1		mdtP	-0.284416	0.408091	1	1		OXA-324	-0.220821	0.525405	1	1		AAC(6')-Ir	-0.2	0.566364	1	1
arr-8	-0.4	0.230816	0.528463	1		AAC(3)-IIIb	0.3	0.381327	0.854733	1		vanO	-0.284416	0.408091	1	1		PvrR	-0.220821	0.525405	1	1		AAC(6')-Isa	-0.2	0.566364	1	1
CARB-22	0.4	0.230816	0.528463	1		AAC(6')-34	-0.3	0.381327	0.854733	1		AAC(3)-Ic	-0.280056	0.415725	1	1		Streptococcus-agalactiae-mprF	-0.220821	0.525405	1	1		aadA14	0.2	0.566364	1	1
CARB-3	0.4	0.230816	0.528463	1		aadA16	0.3	0.381327	0.854733	1		oleB	0.280056	0.415725	1	1		FosX	0.220679	0.52568	1	1		acrF	0.2	0.566364	1	1
CMY-49	0.4	0.230816	0.528463	1		ACT-13	-0.3	0.381327	0.854733	1		OXA-1	-0.277023	0.421074	1	1		aadA4	-0.219162	0.528625	1	1		CARB-22	-0.2	0.566364	1	1
CMY-55	0.4	0.230816	0.528463	1		ACT-2	-0.3	0.381327	0.854733	1		catB8	-0.275241	0.424231	1	1		OXA-198	0.219162	0.528625	1	1		CARB-3	-0.2	0.566364	1	1
CMY-83	0.4	0.230816	0.528463	1		ACT-29	-0.3	0.381327	0.854733	1		efrB	-0.275241	0.424231	1	1		CblA-1	-0.218664	0.529595	1	1		cat-TC	0.2	0.566364	1	1
CTX-M-152	0.4	0.230816	0.528463	1		APH(2'')-Ig	-0.3	0.381327	0.854733	1		evgA	-0.275241	0.424231	1	1		tetB(P)	0.218664	0.529595	1	1		catB7	0.2	0.566364	1	1
CTX-M-42	0.4	0.230816	0.528463	1		Bla2	-0.3	0.381327	0.854733	1		lnuD	-0.275241	0.424231	1	1		OXA-47	0.215622	0.535524	1	1		ceoA	0.2	0.566364	1	1
determinant-of-bleomycin-resistance	-0.4	0.230816	0.528463	1		BlaB-beta-lactamase	0.3	0.381327	0.854733	1		mtrD	0.275241	0.424231	1	1		tet(V)	0.214499	0.537719	1	1		CMY-49	-0.2	0.566364	1	1
dfrA14	0.4	0.230816	0.528463	1		catI	0.3	0.381327	0.854733	1		QnrS2	0.275241	0.424231	1	1		MexF	-0.214011	0.538674	1	1		CMY-55	-0.2	0.566364	1	1
DHA-10	0.4	0.230816	0.528463	1		cdeA	0.3	0.381327	0.854733	1		VEB-7	-0.275241	0.424231	1	1		vanRC	-0.214011	0.538674	1	1		CMY-83	-0.2	0.566364	1	1
Erm(31)	0.4	0.230816	0.528463	1		CfxA2	0.3	0.381327	0.854733	1		vgaC	-0.275241	0.424231	1	1		vatF	-0.214011	0.538674	1	1		CTX-M-152	-0.2	0.566364	1	1
ErmS	-0.4	0.230816	0.528463	1		CMY-104	-0.3	0.381327	0.854733	1		abeS	0.275138	0.424414	1	1		KPC-17	-0.211905	0.542804	1	1		CTX-M-42	-0.2	0.566364	1	1
FosB3	0.4	0.230816	0.528463	1		CMY-108	0.3	0.381327	0.854733	1		AAC(6')-29b	-0.272166	0.429703	1	1		dfrA1	0.209819	0.546906	1	1		CTX-M-68	0.2	0.566364	1	1
IMP-15	-0.4	0.230816	0.528463	1		CMY-14	0.3	0.381327	0.854733	1		CARB-9	-0.272166	0.429703	1	1		baeS	0.209359	0.547811	1	1		dfrA3	0.2	0.566364	1	1
IMP-5	-0.4	0.230816	0.528463	1		CMY-64	0.3	0.381327	0.854733	1		clbA	0.272166	0.429703	1	1		tet37	0.209359	0.547811	1	1		DHA-10	-0.2	0.566364	1	1
JOHN-1-beta-lactamase	-0.4	0.230816	0.528463	1		cphA2	-0.3	0.381327	0.854733	1		dfrB6	-0.272166	0.429703	1	1		cmlA1	0.207143	0.552184	1	1		Erm(31)	-0.2	0.566364	1	1
L1-beta-lactamase	0.4	0.230816	0.528463	1		CTX-M-26	-0.3	0.381327	0.854733	1		KPC-12	-0.272166	0.429703	1	1		imiS	-0.207143	0.552184	1	1		FosB3	-0.2	0.566364	1	1
mexK	-0.4	0.230816	0.528463	1		dfrA23	0.3	0.381327	0.854733	1		vanI	0.272166	0.429703	1	1		LRA-1	-0.204763	0.556893	1	1		L1-beta-lactamase	-0.2	0.566364	1	1
OKP-A-9	0.4	0.230816	0.528463	1		ErmG	-0.3	0.381327	0.854733	1		vanXYE	0.272166	0.429703	1	1		aadA14	0.204707	0.557006	1	1		lmrD	-0.2	0.566364	1	1
OXA-128	-0.4	0.230816	0.528463	1		GES-22	0.3	0.381327	0.854733	1		OXA-85	-0.270135	0.433333	1	1		cat-TC	0.204707	0.557006	1	1		MexE	0.2	0.566364	1	1
OXA-134	-0.4	0.230816	0.528463	1		GES-9	0.3	0.381327	0.854733	1		VEB-6	-0.267632	0.437826	1	1		catB3	-0.204707	0.557006	1	1		MuxC	-0.2	0.566364	1	1
OXA-362	0.4	0.230816	0.528463	1		GOB-1-beta-lactamase	-0.3	0.381327	0.854733	1		lnuF	-0.266066	0.440647	1	1		catB7	0.204707	0.557006	1	1		OKP-A-9	-0.2	0.566364	1	1
OXA-63	-0.4	0.230816	0.528463	1		KPC-15	0.3	0.381327	0.854733	1		tetB(60)	-0.266066	0.440647	1	1		ceoA	0.204707	0.557006	1	1		OprM	-0.2	0.566364	1	1
PER-4	0.4	0.230816	0.528463	1		mexM	-0.3	0.381327	0.854733	1		yojI	-0.266066	0.440647	1	1		CTX-M-68	0.204707	0.557006	1	1		OXA-192	0.2	0.566364	1	1
PER-6	-0.4	0.230816	0.528463	1		MIR-14	0.3	0.381327	0.854733	1		OXA-322	0.262553	0.447005	1	1		mdtL	0.204707	0.557006	1	1		OXA-230	0.2	0.566364	1	1
QnrB15	0.4	0.230816	0.528463	1		OXA-129	-0.3	0.381327	0.854733	1		LRA-10	0.26013	0.451412	1	1		OXA-192	0.204707	0.557006	1	1		OXA-355	0.2	0.566364	1	1
QnrB9	0.4	0.230816	0.528463	1		OXA-163	0.3	0.381327	0.854733	1		vanSO	-0.259808	0.452	1	1		OXA-230	0.204707	0.557006	1	1		OXA-362	-0.2	0.566364	1	1
QnrS6	0.4	0.230816	0.528463	1		OXA-174	0.3	0.381327	0.854733	1		smeS	-0.259259	0.453001	1	1		OXA-355	0.204707	0.557006	1	1		PER-4	-0.2	0.566364	1	1
SHV-12	0.4	0.230816	0.528463	1		OXA-22	-0.3	0.381327	0.854733	1		AAC(6')-33	0.258557	0.454283	1	1		vanB	0.204707	0.557006	1	1		pmrE	-0.2	0.566364	1	1
SHV-147	0.4	0.230816	0.528463	1		OXA-228	0.3	0.381327	0.854733	1		BEL-1	-0.258557	0.454283	1	1		vanZA	0.204707	0.557006	1	1		QnrB15	-0.2	0.566364	1	1
SHV-156	0.4	0.230816	0.528463	1		OXA-246	0.3	0.381327	0.854733	1		FosA3	0.258557	0.454283	1	1		vanZF	0.204707	0.557006	1	1		QnrB9	-0.2	0.566364	1	1
TEM-57	0.4	0.230816	0.528463	1		OXA-3	-0.3	0.381327	0.854733	1		mfpA	0.258557	0.454283	1	1		Burkholderia-pseudomallei-Omp38	-0.202381	0.561623	1	1		QnrS6	-0.2	0.566364	1	1
vanXO	0.4	0.230816	0.528463	1		OXA-36	-0.3	0.381327	0.854733	1		mtrR	0.256892	0.457332	1	1		TLA-2	0.201898	0.562584	1	1		SHV-12	-0.2	0.566364	1	1
vatD	-0.4	0.230816	0.528463	1		qacA	-0.3	0.381327	0.854733	1		tet37	-0.256892	0.457332	1	1		MOX-5	-0.20051	0.565347	1	1		SHV-147	-0.2	0.566364	1	1
Vibrio-cholerae-OmpT	0.4	0.230816	0.528463	1		QnrB38	-0.3	0.381327	0.854733	1		EBR-1-beta-lactamase	0.255031	0.460749	1	1		CTX-M-83	-0.20006	0.566246	1	1		SHV-156	-0.2	0.566364	1	1
VIM-2	0.4	0.230816	0.528463	1		QnrB5	-0.3	0.381327	0.854733	1		dfrB1	-0.250884	0.468401	1	1		Escherichia-coli-emrE	-0.200054	0.566256	1	1		TEM-57	-0.2	0.566364	1	1
ykkD	-0.4	0.230816	0.528463	1		rmtF	0.3	0.381327	0.854733	1		APH(6)-Ic	0.250125	0.469806	1	1		mfd	-0.200054	0.566256	1	1		vanB	0.2	0.566364	1	1
smeA	0.396545	0.235367	0.537442	1		SHV-42	0.3	0.381327	0.854733	1		OXA-309	0.250125	0.469806	1	1		vanHO	0.198228	0.569902	1	1		vanXO	-0.2	0.566364	1	1
catB6	0.394512	0.238068	0.542161	1		TEM-166	-0.3	0.381327	0.854733	1		aadA13	-0.247717	0.47428	1	1		AAC(6')-Ib7	-0.195402	0.575562	1	1		vanZA	0.2	0.566364	1	1
OKP-B-7	0.391036	0.242725	0.548764	1		TEM-201	0.3	0.381327	0.854733	1		adeN	0.247717	0.47428	1	1		ErmG	0.195402	0.575562	1	1		vanZF	0.2	0.566364	1	1
AQU-1	0.39092	0.242881	0.548764	1		TEM-211	-0.3	0.381327	0.854733	1		Escherichia-coli-rob	-0.247717	0.47428	1	1		mdtM	0.195402	0.575562	1	1		Vibrio-cholerae-OmpT	-0.2	0.566364	1	1
GES-22	0.390909	0.242895	0.548764	1		tet(39)	-0.3	0.381327	0.854733	1		qacH	0.247717	0.47428	1	1		OXA-205	-0.195402	0.575562	1	1		VIM-2	-0.2	0.566364	1	1
class-A-Rhodobacter-capsulatus-beta-lactamase	0.381818	0.255306	0.57061	1		vanHB	-0.3	0.381327	0.854733	1		vanRI	-0.247717	0.47428	1	1		ramA	0.195402	0.575562	1	1		yojI	0.2	0.566364	1	1
mel	0.381818	0.255306	0.57061	1		vanXYN	0.3	0.381327	0.854733	1		AAC(6')-Ip	0.244404	0.480462	1	1		OXA-363	-0.195328	0.575709	1	1		TriA	-0.196561	0.573237	1	1
Mycobacterium-tuberculosis-intrinsic-murA-conferring-resistance-to-fosfomycin	0.381818	0.255306	0.57061	1		VIM-35	-0.3	0.381327	0.854733	1		tet(H)	0.244404	0.480462	1	1		mtrC	0.193516	0.579349	1	1		catS	0.1959	0.574562	1	1
cmlA4	0.381675	0.255505	0.57061	1		AIM-1	0.297409	0.385719	0.860063	1		MCR-2	0.243684	0.481811	1	1		SHV-188	-0.193516	0.579349	1	1		hp1181	0.192669	0.581053	1	1
AAC(6')-Ib	0.381385	0.255906	0.57061	1		oleC	0.297409	0.385719	0.860063	1		FOX-10	0.240741	0.487338	1	1		opcM	0.193218	0.579947	1	1		vanRN	0.192669	0.581053	1	1
QnrS5	0.378133	0.260431	0.579188	1		dfrA7	0.295573	0.388844	0.864541	1		catB10	-0.24012	0.488507	1	1		SAT-1	0.193218	0.579947	1	1		ANT(2'')-Ia	-0.190909	0.584599	1	1
ACT-1	0.377552	0.261244	0.579487	1		vgaB	-0.294842	0.390093	0.864541	1		dfrA19	-0.239215	0.490214	1	1		vanYM	0.193218	0.579947	1	1		class-A-Rhodobacter-capsulatus-beta-lactamase	-0.190909	0.584599	1	1
oleC	0.376718	0.262413	0.580572	1		lsaC	0.293103	0.39307	0.864541	1		aadA16	-0.238542	0.491483	1	1		ANT(3'')-IIa	-0.192507	0.581378	1	1		LlmA-23S-ribosomal-RNA-methyltransferase	-0.190909	0.584599	1	1
ANT(2'')-Ia	0.372727	0.268046	0.589958	1		tet(43)	0.293103	0.39307	0.864541	1		abeM	0.238542	0.491483	1	1		ceoB	-0.190749	0.584921	1	1		ramA	0.190909	0.584599	1	1
efrB	0.372727	0.268046	0.589958	1		abeS	0.292452	0.394186	0.864541	1		adeG	0.238542	0.491483	1	1		MexE	-0.190749	0.584921	1	1		tetX	-0.190909	0.584599	1	1
bcr-1	0.372194	0.268804	0.589958	1		acrD	0.290909	0.396838	0.864541	1		APH(3'')-Ib	-0.238542	0.491483	1	1		OprJ	-0.190749	0.584921	1	1		CARB-2	0.190749	0.584921	1	1
tet(33)	0.371761	0.269419	0.589958	1		Erm(35)	-0.290909	0.396838	0.864541	1		mdsB	0.238542	0.491483	1	1		patA	0.190749	0.584921	1	1		OXA-334	-0.190749	0.584921	1	1
cmlA5	0.363636	0.28111	0.60931	1		mdtL	0.290909	0.396838	0.864541	1		OprJ	-0.238542	0.491483	1	1		tet34	0.190749	0.584921	1	1		AAC(6')-Ib10	-0.190693	0.585036	1	1
tetA(P)	0.363636	0.28111	0.60931	1		tetS	-0.290909	0.396838	0.864541	1		OXY-1-1	0.231341	0.50516	1	1		tetM	0.190749	0.584921	1	1		dfrA7	0.190693	0.585036	1	1
tetB(46)	0.363636	0.28111	0.60931	1		vanYG1	-0.287495	0.402736	0.875157	1		adeL	0.23094	0.505925	1	1		tet(A)	0.188853	0.588752	1	1		CMY-105	0.189526	0.58739	1	1
tetW	0.363636	0.28111	0.60931	1		adeL	-0.286039	0.405265	0.876586	1		mexP	0.230115	0.507503	1	1		APH(3')-IIa	-0.188598	0.589267	1	1		MOX-1	-0.188776	0.588907	1	1
mtrC	0.35991	0.286559	0.619547	1		SHV-180	0.284289	0.408311	0.876586	1		arnA	-0.229367	0.508934	1	1		CMY-105	-0.188598	0.589267	1	1		OXA-326	-0.188776	0.588907	1	1
aadA	0.354545	0.294496	0.625621	1		aadA11	0.281818	0.412632	0.876586	1		mdtN	-0.229367	0.508934	1	1		cphA4	-0.187812	0.590857	1	1		OXA-418	-0.188776	0.588907	1	1
mdtG	0.354545	0.294496	0.625621	1		baeR	0.281818	0.412632	0.876586	1		msrB	-0.229367	0.508934	1	1		cmlA5	-0.186097	0.594333	1	1		OXA-424	-0.188776	0.588907	1	1
mexY	-0.354545	0.294496	0.625621	1		dfrA3	0.281818	0.412632	0.876586	1		porin-OmpC	-0.229367	0.508934	1	1		OXA-347	0.186097	0.594333	1	1		vanYA	-0.188776	0.588907	1	1
mphA	0.354545	0.294496	0.625621	1		Escherichia-coli-emrE	-0.281818	0.412632	0.876586	1		tetA(P)	-0.229367	0.508934	1	1		PmpM	-0.186097	0.594333	1	1		lrfA	0.186789	0.59293	1	1
msrB	0.354545	0.294496	0.625621	1		MexC	0.281818	0.412632	0.876586	1		ANT(3'')-IIb	0.227546	0.512428	1	1		rphA	0.186097	0.594333	1	1		tap	0.186789	0.59293	1	1
oqxA	0.354545	0.294496	0.625621	1		mexQ	-0.281818	0.412632	0.876586	1		APH(2'')-Ie	-0.227546	0.512428	1	1		BahA	0.185181	0.596191	1	1		vanXD	-0.184999	0.596562	1	1
OXA-210	-0.354545	0.294496	0.625621	1		OXA-333	-0.281818	0.412632	0.876586	1		OXA-182	0.227546	0.512428	1	1		CARB-12	0.185181	0.596191	1	1		ACT-37	-0.183402	0.599808	1	1
MOX-7	0.351934	0.298401	0.632343	1		MOX-7	0.277582	0.420086	0.890208	1		OXA-371	0.227546	0.512428	1	1		OprZ	0.183435	0.599741	1	1		mexL	0.181818	0.603035	1	1
BEL-1	-0.350584	0.300429	0.635065	1		AAC(6')-Ib-cr	0.275241	0.424231	0.894551	1		SRT-1	0.227546	0.512428	1	1		OXA-181	-0.183435	0.599741	1	1		mexQ	0.181818	0.603035	1	1
adeH	0.345455	0.3082	0.643528	1		GES-2	0.275241	0.424231	0.894551	1		CMY-79	-0.225293	0.516761	1	1		OXA-224	-0.183435	0.599741	1	1		OXA-347	0.181818	0.603035	1	1
Enterobacter-cloacae-acrA	0.345455	0.3082	0.643528	1		ANT(6)-Ib	-0.272727	0.428701	0.895518	1		plasmid-encoded-cat-(pp-cat)	-0.223152	0.520893	1	1		aadA16	0.181444	0.603797	1	1		Streptomyces-rishiriensis-parY-mutant-conferring-resistance-to-aminocoumarin	0.181818	0.603035	1	1
mdtB	0.345455	0.3082	0.643528	1		mefB	-0.272727	0.428701	0.895518	1		dfrA15	-0.222222	0.522691	1	1		MuxA	-0.181444	0.603797	1	1		tet(E)	-0.181818	0.603035	1	1
mdtC	0.345455	0.3082	0.643528	1		OXA-20	0.272727	0.428701	0.895518	1		fosA	0.221711	0.52368	1	1		pmrA	-0.181444	0.603797	1	1		VEB-1	0.181818	0.603035	1	1
mdtK	0.345455	0.3082	0.643528	1		TLA-3	-0.272625	0.428884	0.895518	1		APH(6)-Id	-0.220193	0.526624	1	1		tetW	0.181444	0.603797	1	1		cmlA1	0.181444	0.603797	1	1
catB2	0.337131	0.321023	0.645947	1		OXA-224	0.271717	0.430503	0.896707	1		tetB(P)	-0.220193	0.526624	1	1		vanO	0.181444	0.603797	1	1		adeL	-0.181158	0.604381	1	1
AAC(6')-29b	0.3371	0.321071	0.645947	1		VEB-6	0.26984	0.433861	0.89773	1		TriC	0.220193	0.526624	1	1		AAC(6')-IIa	0.179527	0.607713	1	1		vanXYG	0.181158	0.604381	1	1
CARB-9	0.3371	0.321071	0.645947	1		mfpA	-0.26968	0.434148	0.89773	1		AAC(3)-IIc	-0.22011	0.526784	1	1		hp1181	-0.178421	0.609973	1	1		vanHO	0.179218	0.608344	1	1
dfrA8	-0.3371	0.321071	0.645947	1		OKP-B-7	0.26968	0.434148	0.89773	1		BLA1	0.22011	0.526784	1	1		OXA-142	-0.177821	0.611203	1	1		EBR-1-beta-lactamase	-0.178997	0.608796	1	1
dfrB6	0.3371	0.321071	0.645947	1		OXA-97	-0.268793	0.435739	0.898842	1		linG	-0.216097	0.534596	1	1		aadA5	-0.176792	0.613311	1	1		CMY-93	-0.178445	0.609924	1	1
FosC2	-0.3371	0.321071	0.645947	1		OXA-211	-0.266066	0.440647	0.906777	1		vanWG	0.215984	0.534817	1	1		lmrC	0.176792	0.613311	1	1		dfrB2	-0.178445	0.609924	1	1
KPC-12	0.3371	0.321071	0.645947	1		ACT-12	0.263636	0.44504	0.909244	1		efpA	-0.212963	0.540728	1	1		lnuC	0.176792	0.613311	1	1		mexP	-0.178445	0.609924	1	1
MIR-16	-0.3371	0.321071	0.645947	1		tetO	0.263636	0.44504	0.909244	1		sul3	-0.212963	0.540728	1	1		OpmH	-0.176792	0.613311	1	1		vatH	0.178445	0.609924	1	1
OXA-141	-0.3371	0.321071	0.645947	1		vanSD	-0.263636	0.44504	0.909244	1		TLA-2	-0.212963	0.540728	1	1		OXA-74	-0.176792	0.613311	1	1		CMY-59	0.175292	0.616389	1	1
THIN-B-beta-lactamase	-0.3371	0.321071	0.645947	1		AAC(6')-Iad	0.262711	0.446717	0.910493	1		vanD	-0.211695	0.543216	1	1		smeR	0.176792	0.613311	1	1		OKP-B-12	0.175292	0.616389	1	1
AAC(3)-IIc	0.337063	0.321127	0.645947	1		vanSN	-0.257435	0.456337	0.912597	1		ACT-12	-0.211018	0.544546	1	1		AAC(3)-IIc	-0.175034	0.616918	1	1		TEM-197	0.175292	0.616389	1	1
BLA1	0.337063	0.321127	0.645947	1		vanRN	0.256892	0.457332	0.912597	1		ANT(6)-Ia	-0.211018	0.544546	1	1		dfrA25	-0.174864	0.617269	1	1		Vibrio-cholerae-OmpU	0.175292	0.616389	1	1
Erm(33)	0.337063	0.321127	0.645947	1		OXA-256	0.256196	0.458608	0.912597	1		CRP	-0.211018	0.544546	1	1		AAC(2')-Ic	0.172516	0.622098	1	1		cphA4	0.174319	0.618388	1	1
OXA-142	-0.336935	0.321327	0.645947	1		OXA-326	-0.256196	0.458608	0.912597	1		Mrx	-0.211018	0.544546	1	1		ACT-1	0.172516	0.622098	1	1		FosA5	0.174319	0.618388	1	1
EreB	0.336364	0.322217	0.645947	1		OXA-418	-0.256196	0.458608	0.912597	1		smeE	-0.211018	0.544546	1	1		efmA	0.172516	0.622098	1	1		dfrA19	0.173436	0.620204	1	1
tet(C)	0.336364	0.322217	0.645947	1		Streptococcus-agalactiae-mprF	0.256196	0.458608	0.912597	1		Chlamydia-trachomatis-intrinsic-murA-conferring-resistance-to-fosfomycin	-0.210042	0.546466	1	1		SHV-64	0.172516	0.622098	1	1		catB8	-0.172727	0.621664	1	1
vgaC	0.336364	0.322217	0.645947	1		vanYA	-0.256196	0.458608	0.912597	1		CMY-51	0.206901	0.552661	1	1		VIM-23	0.172516	0.622098	1	1		emrB	0.172727	0.621664	1	1
QnrB36	-0.335311	0.323861	0.646209	1		vatA	-0.256196	0.458608	0.912597	1		mtrC	-0.206901	0.552661	1	1		CMY-4	0.17214	0.622874	1	1		emrK	0.172727	0.621664	1	1
SRT-1	-0.335311	0.323861	0.646209	1		tap	0.255126	0.460574	0.912597	1		AAC(6')-31	0.204124	0.558161	1	1		Escherichia-coli-acrA	0.17214	0.622874	1	1		Escherichia-coli-acrA	0.172727	0.621664	1	1
otr(A)	0.332107	0.328888	0.654709	1		farB	0.254545	0.461641	0.912597	1		AAC(6')-Iaf	0.204124	0.558161	1	1		LpeB	0.17214	0.622874	1	1		mdsB	0.172727	0.621664	1	1
OXA-205	0.327273	0.336544	0.665684	1		MOX-6	-0.254545	0.461641	0.912597	1		CMY-56	0.204124	0.558161	1	1		tet(35)	0.17214	0.622874	1	1		mphD	-0.172727	0.621664	1	1
sdiA	0.327273	0.336544	0.665684	1		Mrx	0.254545	0.461641	0.912597	1		VEB-3	-0.202073	0.562236	1	1		tet(41)	0.17214	0.622874	1	1		Serratia-marcescens-Omp1	0.172727	0.621664	1	1
Moraxella-catarrhalis-M35	-0.32715	0.336739	0.665684	1		VEB-7	0.254545	0.461641	0.912597	1		AAC(6')-Iih	0.201843	0.562692	1	1		bacA	0.167487	0.632486	1	1		TEM-91	0.17214	0.622874	1	1
cmlA1	0.325669	0.339102	0.667265	1		vanSO	0.2479	0.473939	0.924809	1		AAC(6')-Ir	0.201843	0.562692	1	1		ErmF	0.167487	0.632486	1	1		cphA5	0.167655	0.632138	1	1
lsaA	-0.325669	0.339102	0.667265	1		OXA-212	-0.247717	0.47428	0.924809	1		AAC(6')-Isa	0.201843	0.562692	1	1		gadW	0.167487	0.632486	1	1		TEM-159	0.167655	0.632138	1	1
FosA7	0.324177	0.341491	0.667587	1		VEB-1a	0.246578	0.476401	0.924809	1		aadA14	-0.201843	0.562692	1	1		tet(39)	0.167487	0.632486	1	1		catQ	-0.163636	0.640477	1	1
AAC(3)-Ic	0.323748	0.34218	0.667587	1		VEB-9	0.246578	0.476401	0.924809	1		AxyY	0.201843	0.562692	1	1		tetA(48)	-0.167487	0.632486	1	1		MexF	0.163636	0.640477	1	1
OXA-50	0.323616	0.342392	0.667587	1		adeI	-0.245455	0.478499	0.924809	1		CARB-22	0.201843	0.562692	1	1		mgrB	0.167424	0.632616	1	1		mexK	-0.163636	0.640477	1	1
QnrA1	0.323616	0.342392	0.667587	1		dfrF	-0.245455	0.478499	0.924809	1		CARB-3	0.201843	0.562692	1	1		dfrA22	0.167044	0.633404	1	1		mphA	0.163636	0.640477	1	1
AAC(6')-Ib7	0.318182	0.351174	0.675457	1		emrD	0.245455	0.478499	0.924809	1		cat-TC	-0.201843	0.562692	1	1		OXA-4	-0.165903	0.635769	1	1		tetB(46)	-0.163636	0.640477	1	1
CblA-1	-0.318182	0.351174	0.675457	1		emrR	0.245455	0.478499	0.924809	1		catB7	-0.201843	0.562692	1	1		vanYG1	0.164888	0.637877	1	1		APH(2'')-IIa	-0.163575	0.640605	1	1
golS	0.318182	0.351174	0.675457	1		OXA-9	0.245455	0.478499	0.924809	1		ceoA	-0.201843	0.562692	1	1		arlS	-0.164336	0.639024	1	1		dfrA10	-0.163575	0.640605	1	1
OXA-209	0.318182	0.351174	0.675457	1		FosC2	-0.242712	0.483633	0.924809	1		CMY-49	0.201843	0.562692	1	1		dfrA15	-0.164336	0.639024	1	1		MOX-9	0.163575	0.640605	1	1
vanRD	-0.318182	0.351174	0.675457	1		OXA-141	-0.242712	0.483633	0.924809	1		CMY-55	0.201843	0.562692	1	1		lsaB	0.162835	0.642144	1	1		AAC(6')-Ib	-0.162089	0.643697	1	1
vanUG	0.318182	0.351174	0.675457	1		THIN-B-beta-lactamase	-0.242712	0.483633	0.924809	1		CMY-83	0.201843	0.562692	1	1		mtrA	0.162835	0.642144	1	1		OXA-215	0.161808	0.644282	1	1
ANT(3'')-IIa	0.31194	0.361393	0.688485	1		dfrA2d	0.242172	0.484646	0.924809	1		CTX-M-152	0.201843	0.562692	1	1		ANT(3'')-IIb	-0.162725	0.642373	1	1		OXA-50	-0.161808	0.644282	1	1
cml	0.310132	0.364379	0.688485	1		OXA-349	-0.242172	0.484646	0.924809	1		CTX-M-42	0.201843	0.562692	1	1		OXA-182	-0.162725	0.642373	1	1		QnrA1	-0.161808	0.644282	1	1
OXA-198	0.309796	0.364936	0.688485	1		FOX-2	0.23703	0.494343	0.924809	1		CTX-M-68	-0.201843	0.562692	1	1		OXA-371	-0.162725	0.642373	1	1		abeS	0.158618	0.650938	1	1
MCR-3	0.309091	0.366104	0.688485	1		srmB	-0.23703	0.494343	0.924809	1		dfrA14	0.201843	0.562692	1	1		OXA-85	0.162351	0.643152	1	1		fosA	0.156093	0.656221	1	1
mexW	0.309091	0.366104	0.688485	1		cmeB	0.236364	0.495605	0.924809	1		DHA-10	0.201843	0.562692	1	1		DHA-16	-0.158715	0.650735	1	1		FosX	0.15597	0.656479	1	1
aadA6/aadA10	-0.302765	0.376666	0.688485	1		cmlA5	0.236364	0.495605	0.924809	1		emrB	-0.201843	0.562692	1	1		Erm(47)	-0.158715	0.650735	1	1		AAC(6')-IId	-0.154545	0.659465	1	1
DHA-17	0.302366	0.377338	0.688485	1		Escherichia-coli-rob	0.236364	0.495605	0.924809	1		Erm(31)	0.201843	0.562692	1	1		OXA-231	-0.158715	0.650735	1	1		emrA	0.154545	0.659465	1	1
aadA14	-0.3	0.381327	0.688485	1		OXA-145	0.236364	0.495605	0.924809	1		FosB3	0.201843	0.562692	1	1		emrD	0.158182	0.651848	1	1		emrD	0.154545	0.659465	1	1
APH(9)-Ia	0.3	0.381327	0.688485	1		patB	-0.236364	0.495605	0.924809	1		L1-beta-lactamase	0.201843	0.562692	1	1		oprA	-0.158182	0.651848	1	1		msrB	0.154545	0.659465	1	1
cat-TC	-0.3	0.381327	0.688485	1		tet(40)	0.236364	0.495605	0.924809	1		OKP-A-9	0.201843	0.562692	1	1		Streptomyces-rishiriensis-parY-mutant-conferring-resistance-to-aminocoumarin	-0.158182	0.651848	1	1		msrE	-0.154545	0.659465	1	1
catB7	-0.3	0.381327	0.688485	1		MIR-1	-0.229228	0.509201	0.924809	1		OXA-192	-0.201843	0.562692	1	1		tetX	-0.158182	0.651848	1	1		Nocardia-rifampin-resistant-beta-subunit-of-RNA-polymerase-(rpoB2)	0.154545	0.659465	1	1
ceoA	-0.3	0.381327	0.688485	1		Sed1-beta-lactamase	-0.229228	0.509201	0.924809	1		OXA-230	-0.201843	0.562692	1	1		AAC(6')-IIc	-0.157143	0.654023	1	1		OXA-31	-0.154545	0.659465	1	1
CTX-M-68	-0.3	0.381327	0.688485	1		VEB-3	-0.228831	0.509961	0.924809	1		OXA-355	-0.201843	0.562692	1	1		CARB-4	0.154762	0.659011	1	1		pmrF	0.154545	0.659465	1	1
dfrF	0.3	0.381327	0.688485	1		BahA	0.228014	0.511529	0.924809	1		OXA-362	0.201843	0.562692	1	1		Enterobacter-cloacae-rob	0.15353	0.661597	1	1		QnrVC5	0.154545	0.659465	1	1
ErmF	0.3	0.381327	0.688485	1		ADC-2	-0.227969	0.511615	0.924809	1		PER-4	0.201843	0.562692	1	1		Escherichia-coli-LamB	0.15353	0.661597	1	1		tet(C)	-0.154545	0.659465	1	1
IMP-45	0.3	0.381327	0.688485	1		cmlA1	0.227969	0.511615	0.924809	1		PmpM	0.201843	0.562692	1	1		mdsC	-0.15353	0.661597	1	1		CMY-38	0.153661	0.661321	1	1
LpeB	0.3	0.381327	0.688485	1		cmlB1	0.227273	0.512952	0.924809	1		QnrB15	0.201843	0.562692	1	1		OXA-145	-0.15353	0.661597	1	1		OXA-21	-0.153661	0.661321	1	1
mexN	-0.3	0.381327	0.688485	1		efrB	-0.227273	0.512952	0.924809	1		QnrB9	0.201843	0.562692	1	1		tet44	0.15353	0.661597	1	1		OXA-257	0.153661	0.661321	1	1
mtrR	0.3	0.381327	0.688485	1		mdtM	0.227273	0.512952	0.924809	1		QnrS6	0.201843	0.562692	1	1		tetB(60)	0.15353	0.661597	1	1		mphB	0.15353	0.661597	1	1
myrA	0.3	0.381327	0.688485	1		Mycobacterium-tuberculosis-intrinsic-murA-conferring-resistance-to-fosfomycin	0.227273	0.512952	0.924809	1		SHV-12	0.201843	0.562692	1	1		ErmQ	0.152204	0.664384	1	1		catII	0.147409	0.674488	1	1
OprN	-0.3	0.381327	0.688485	1		oqxB	0.227273	0.512952	0.924809	1		SHV-147	0.201843	0.562692	1	1		OXA-24	-0.151814	0.665203	1	1		tet(H)	-0.147409	0.674488	1	1
oqxB	0.3	0.381327	0.688485	1		Pseudomonas-aeruginosa-CpxR	0.227273	0.512952	0.924809	1		SHV-156	0.201843	0.562692	1	1		OXA-326	-0.151814	0.665203	1	1		AAC(6')-IIa	-0.145786	0.677919	1	1
OXA-192	-0.3	0.381327	0.688485	1		sul1	0.227273	0.512952	0.924809	1		TEM-57	0.201843	0.562692	1	1		OXA-418	-0.151814	0.665203	1	1		mdtG	0.145455	0.67862	1	1
OXA-230	-0.3	0.381327	0.688485	1		tet44	0.227273	0.512952	0.924809	1		vanB	-0.201843	0.562692	1	1		vanYA	-0.151814	0.665203	1	1		mexW	0.145455	0.67862	1	1
OXA-355	-0.3	0.381327	0.688485	1		vanSI	-0.227273	0.512952	0.924809	1		vanRD	-0.201843	0.562692	1	1		VEB-1a	0.15	0.669023	1	1		mtrR	0.145455	0.67862	1	1
vanB	-0.3	0.381327	0.688485	1		vanRO	0.223316	0.520575	0.924809	1		vanXO	0.201843	0.562692	1	1		VEB-9	0.15	0.669023	1	1		OXA-145	-0.145455	0.67862	1	1
vanZA	-0.3	0.381327	0.688485	1		adeA	-0.220193	0.526624	0.924809	1		vanZA	-0.201843	0.562692	1	1		ANT(6)-Ib	0.148877	0.671389	1	1		patA	0.145455	0.67862	1	1
vanZF	-0.3	0.381327	0.688485	1		dfrA1	0.219296	0.528365	0.924809	1		vanZF	-0.201843	0.562692	1	1		arr-2	0.148877	0.671389	1	1		tet(35)	0.145455	0.67862	1	1
vatB	-0.3	0.381327	0.688485	1		QnrD1	0.219296	0.528365	0.924809	1		Vibrio-cholerae-OmpT	0.201843	0.562692	1	1		yojI	0.148877	0.671389	1	1		tetO	0.145455	0.67862	1	1
vanE	-0.294842	0.390093	0.702826	1		vanXYG	-0.219296	0.528365	0.924809	1		VIM-2	0.201843	0.562692	1	1		aadA25	0.14713	0.675077	1	1		OXA-224	-0.14453	0.680577	1	1
MIR-3	0.291573	0.395697	0.707516	1		AAC(3)-IIa	0.218664	0.529595	0.924809	1		Erm(33)	-0.2001	0.566165	1	1		y56-beta-lactamase	-0.14713	0.675077	1	1		AIM-1	-0.143748	0.682235	1	1
catQ	0.290909	0.396838	0.707516	1		catB3	0.218182	0.530533	0.924809	1		AAC(6')-IIa	-0.197706	0.570946	1	1		SHV-180	0.14549	0.678546	1	1		vanSN	-0.143019	0.683779	1	1
Escherichia-coli-CpxR	0.290909	0.396838	0.707516	1		dfrA14	0.218182	0.530533	0.924809	1		tetA(60)	-0.197203	0.571953	1	1		CcrA-beta-lactamase	-0.144554	0.680527	1	1		AAC(3)-IIa	-0.139573	0.691098	1	1
lnuA	0.290909	0.396838	0.707516	1		H-NS	0.218182	0.530533	0.924809	1		mdsA	0.194444	0.577483	1	1		gadX	0.144225	0.681223	1	1		tet(33)	-0.138791	0.692762	1	1
mefB	0.290909	0.396838	0.707516	1		pmrF	0.218182	0.530533	0.924809	1		catQ	-0.192669	0.581053	1	1		QnrVC5	0.144225	0.681223	1	1		cipA	-0.138749	0.69285	1	1
CARB-12	0.287495	0.402736	0.716535	1		tetA(46)	-0.218182	0.530533	0.924809	1		mefB	-0.192669	0.581053	1	1		tetS	0.144225	0.681223	1	1		CMY-19	0.138749	0.69285	1	1
APH(3')-Ib	0.284289	0.408311	0.720629	1		AAC(6')-Ia	-0.213905	0.538882	0.924809	1		oqxA	0.192669	0.581053	1	1		CTX-M-6	0.141506	0.686991	1	1		ErmA	-0.138749	0.69285	1	1
OXY-4-1	-0.284289	0.408311	0.720629	1		fosA	0.213905	0.538882	0.924809	1		AAC(2')-Ic	-0.190516	0.585392	1	1		efpA	0.140859	0.688364	1	1		OXA-211	0.13762	0.695254	1	1
CMY-71	0.282461	0.411506	0.720629	1		OXA-56	-0.213905	0.538882	0.924809	1		AAC(6')-Ii	-0.190516	0.585392	1	1		emeA	-0.140859	0.688364	1	1		TLA-2	0.13762	0.695254	1	1
mefA	0.281818	0.412632	0.720629	1		BLA1	0.213143	0.540375	0.924809	1		CTX-M-40	-0.190516	0.585392	1	1		ErmT	0.140859	0.688364	1	1		adeR	-0.136364	0.697933	1	1
smeF	-0.281818	0.412632	0.720629	1		LRA-1	0.210585	0.545398	0.924809	1		OXA-278	-0.190516	0.585392	1	1		mexV	-0.140859	0.688364	1	1		CfxA2	0.136364	0.697933	1	1
tetQ	0.281818	0.412632	0.720629	1		AAC(6')-IId	0.209091	0.548339	0.924809	1		SHV-64	-0.190516	0.585392	1	1		AAC(6')-Ia	0.139056	0.692198	1	1		emrY	0.136364	0.697933	1	1
tetT	0.281818	0.412632	0.720629	1		acrB	0.209091	0.548339	0.924809	1		VIM-23	-0.190516	0.585392	1	1		OXA-56	0.139056	0.692198	1	1		ErmG	0.136364	0.697933	1	1
vanRC	0.281818	0.412632	0.720629	1		farA	0.209091	0.548339	0.924809	1		aadA4	-0.183912	0.59877	1	1		DHA-17	0.136983	0.696611	1	1		kdpE	0.136364	0.697933	1	1
vanSI	-0.281818	0.412632	0.720629	1		mtrD	0.209091	0.548339	0.924809	1		adeB	0.183494	0.599622	1	1		acrB	0.13492	0.701013	1	1		LpeB	0.136364	0.697933	1	1
FOX-4	-0.27376	0.426862	0.743011	1		OXA-16	0.209091	0.548339	0.924809	1		lmrD	0.183494	0.599622	1	1		CRP	0.13492	0.701013	1	1		MCR-1	-0.136364	0.697933	1	1
aadA17	0.272727	0.428701	0.743011	1		Serratia-marcescens-Omp1	0.209091	0.548339	0.924809	1		lnuB	0.183494	0.599622	1	1		Mrx	-0.13492	0.701013	1	1		msbA	0.136364	0.697933	1	1
arr-4	0.26984	0.433861	0.743011	1		vanO	0.209091	0.548339	0.924809	1		novA	-0.183494	0.599622	1	1		sul1	-0.13492	0.701013	1	1		Streptomyces-cinnamoneus-EF-Tu-mutants-conferring-resistance-to-elfamycin	0.136364	0.697933	1	1
AAC(6')-31	0.26968	0.434148	0.743011	1		catB9	0.208186	0.550123	0.924809	1		OXA-53	-0.183494	0.599622	1	1		APH(2'')-If	0.134713	0.701456	1	1		tetM	0.136364	0.697933	1	1
AAC(6')-Iaf	0.26968	0.434148	0.743011	1		AAC(3)-Ic	0.208124	0.550247	0.924809	1		patA	-0.183494	0.599622	1	1		OXA-2	-0.134447	0.702024	1	1		tetS	0.136364	0.697933	1	1
CMY-56	0.26968	0.434148	0.743011	1		CMY-71	0.205012	0.556401	0.924809	1		rphA	-0.183494	0.599622	1	1		OXA-334	-0.133333	0.704404	1	1		clbA	0.13484	0.701184	1	1
GES-18	0.26968	0.434148	0.743011	1		OXA-1	0.204707	0.557006	0.924809	1		sul1	-0.183494	0.599622	1	1		EreA2	0.130268	0.710966	1	1		fexA	-0.13484	0.701184	1	1
mfpA	-0.26968	0.434148	0.743011	1		tet(30)	-0.203229	0.559937	0.924809	1		QnrS5	0.179315	0.608146	1	1		mdtE	0.130268	0.710966	1	1		GES-18	-0.13484	0.701184	1	1
OXA-130	-0.26968	0.434148	0.743011	1		OXA-50	0.20226	0.561863	0.924809	1		OXA-215	0.176908	0.613074	1	1		porin-OmpC	0.130268	0.710966	1	1		vanI	0.13484	0.701184	1	1
vatC	-0.26968	0.434148	0.743011	1		QnrA1	0.20226	0.561863	0.924809	1		OXA-231	0.176908	0.613074	1	1		QnrS2	0.130268	0.710966	1	1		vanXYE	0.13484	0.701184	1	1
MCR-1	-0.263636	0.44504	0.7571	1		OXY-4-1	0.200055	0.566254	0.924809	1		mexV	-0.175926	0.615088	1	1		CARB-19	-0.13018	0.711155	1	1		tet(D)	0.133834	0.703333	1	1
OXA-46	-0.263636	0.44504	0.7571	1		aadA22	0.2	0.566364	0.924809	1		cmx	0.175088	0.616809	1	1		OXA-229	0.129324	0.71299	1	1		dfrA1	0.133485	0.70408	1	1
patB	0.263636	0.44504	0.7571	1		aadA3	-0.2	0.566364	0.924809	1		ANT(2'')-Ia	-0.174319	0.618388	1	1		arr-3	-0.126837	0.718331	1	1		OXA-4	-0.133485	0.70408	1	1
ROB-1	0.260155	0.451367	0.759618	1		amrB	0.2	0.566364	0.924809	1		Escherichia-coli-acrA	-0.174319	0.618388	1	1		tet(43)	-0.12619	0.71972	1	1		ANT(3'')-IIb	-0.132968	0.705185	1	1
catS	-0.259682	0.45223	0.759618	1		ANT(9)-Ia	-0.2	0.566364	0.924809	1		marA	-0.174319	0.618388	1	1		evgA	0.125615	0.720957	1	1		cmlA6	-0.132968	0.705185	1	1
TLA-1	-0.257435	0.456337	0.759618	1		APH(9)-Ia	0.2	0.566364	0.924809	1		mdtL	-0.174319	0.618388	1	1		OpmB	-0.125615	0.720957	1	1		FOX-8	-0.132968	0.705185	1	1
AAC(6')-Ii	-0.256196	0.458608	0.759618	1		bacA	0.2	0.566364	0.924809	1		mexJ	0.174319	0.618388	1	1		cipA	-0.121304	0.730247	1	1		OXA-182	-0.132968	0.705185	1	1
CARB-7	0.256196	0.458608	0.759618	1		CMY-16	-0.2	0.566364	0.924809	1		MOX-6	0.174319	0.618388	1	1		OXA-322	-0.121304	0.730247	1	1		OXA-371	-0.132968	0.705185	1	1
CMY-59	0.256196	0.458608	0.759618	1		dfrA16	-0.2	0.566364	0.924809	1		OpmB	0.174319	0.618388	1	1		EreA	-0.120963	0.730983	1	1		QnrVC1	0.128877	0.713949	1	1
CTX-M-40	-0.256196	0.458608	0.759618	1		Escherichia-coli-MipA	0.2	0.566364	0.924809	1		sdiA	0.174319	0.618388	1	1		EreB	-0.120963	0.730983	1	1		CMY-51	-0.127563	0.71677	1	1
OXA-278	-0.256196	0.458608	0.759618	1		FOX-5	-0.2	0.566364	0.924809	1		AAC(6')-IIc	0.173726	0.619608	1	1		MexA	-0.120963	0.730983	1	1		aadA2	0.127273	0.717394	1	1
QnrB22	0.256196	0.458608	0.759618	1		FOX-9	-0.2	0.566364	0.924809	1		hmrM	-0.173205	0.62068	1	1		vatB	0.120963	0.730983	1	1		aadA8	-0.127273	0.717394	1	1
TEM-197	0.256196	0.458608	0.759618	1		IMP-45	0.2	0.566364	0.924809	1		CTX-M-107	-0.170119	0.627043	1	1		ACT-9	0.117108	0.739317	1	1		APH(6)-Id	-0.127273	0.717394	1	1
Burkholderia-pseudomallei-Omp38	-0.255883	0.459182	0.759618	1		kdpE	0.2	0.566364	0.924809	1		GES-16	0.166667	0.634186	1	1		floR	-0.116576	0.740469	1	1		lnuD	0.127273	0.717394	1	1
MexB	0.254545	0.461641	0.759618	1		Klebsiella-pneumoniae-OmpK35	0.2	0.566364	0.924809	1		cmeB	0.165145	0.637343	1	1		CfxA2	0.116311	0.741044	1	1		mdtC	0.127273	0.717394	1	1
MvaT	0.254545	0.461641	0.759618	1		LpeB	0.2	0.566364	0.924809	1		dfrA3	-0.165145	0.637343	1	1		Erm(35)	-0.116311	0.741044	1	1		mefE	0.127273	0.717394	1	1
smeB	-0.254545	0.461641	0.759618	1		MOX-8	-0.2	0.566364	0.924809	1		MexD	-0.165145	0.637343	1	1		mefA	0.116311	0.741044	1	1		novA	0.127273	0.717394	1	1
smeD	0.254545	0.461641	0.759618	1		myrA	0.2	0.566364	0.924809	1		tet36	-0.165145	0.637343	1	1		mphG	-0.116311	0.741044	1	1		oqxB	0.127273	0.717394	1	1
Streptomyces-rishiriensis-parY-mutant-conferring-resistance-to-aminocoumarin	0.254545	0.461641	0.759618	1		novA	-0.2	0.566364	0.924809	1		CMY-1	0.164336	0.639024	1	1		pmrF	0.116311	0.741044	1	1		OXA-74	-0.127273	0.717394	1	1
TriC	0.254545	0.461641	0.759618	1		OXA-18	-0.2	0.566364	0.924809	1		FosA2	0.164336	0.639024	1	1		QnrS4	0.116311	0.741044	1	1		rphA	0.127273	0.717394	1	1
LRA-10	0.252798	0.464863	0.762273	1		QnrC	-0.2	0.566364	0.924809	1		ACT-9	0.163583	0.640589	1	1		ROB-1	0.115387	0.743046	1	1		vanRA	0.127273	0.717394	1	1
dfrA22	0.252702	0.46504	0.762273	1		tet(38)	-0.2	0.566364	0.924809	1		OXA-99	0.157532	0.653209	1	1		vanWG	0.114286	0.745433	1	1		CepS-beta-lactamase	0.126351	0.719375	1	1
ESP-1	-0.251231	0.467759	0.76526	1		tet(Y)	-0.2	0.566364	0.924809	1		ANT(3'')-IIa	0.157407	0.653469	1	1		vanRN	0.112687	0.748902	1	1		AAC(6')-29b	0.121356	0.730135	1	1
vanSO	0.2479	0.473939	0.772592	1		vanHD	-0.2	0.566364	0.924809	1		mel	-0.15597	0.656479	1	1		VEB-3	0.112229	0.749899	1	1		CARB-9	0.121356	0.730135	1	1
AIM-1	-0.247841	0.474049	0.772592	1		OXA-322	-0.196561	0.573237	0.934245	1		mfd	0.15597	0.656479	1	1		adeI	-0.111658	0.751138	1	1		dfrB6	0.121356	0.730135	1	1
OprM	-0.245455	0.478499	0.776878	1		baeS	0.190909	0.584599	0.93441	1		mtrA	-0.15597	0.656479	1	1		MCR-3	0.111658	0.751138	1	1		KPC-12	0.121356	0.730135	1	1
Pseudomonas-aeruginosa-soxR	0.245455	0.478499	0.776878	1		cpxA	0.190909	0.584599	0.93441	1		OprN	0.15597	0.656479	1	1		OXA-257	0.109079	0.756747	1	1		MIR-1	0.121356	0.730135	1	1
iri	-0.242884	0.483311	0.777985	1		EreA	0.190909	0.584599	0.93441	1		LEN-20	-0.155078	0.658349	1	1		QepA2	-0.107349	0.760516	1	1		Sed1-beta-lactamase	0.121356	0.730135	1	1
mgrB	0.242884	0.483311	0.777985	1		MCR-1	-0.190909	0.584599	0.93441	1		OXA-397	-0.154945	0.658627	1	1		acrF	0.107006	0.761264	1	1		OXA-1	-0.120963	0.730983	1	1
FosA4	0.242712	0.483633	0.777985	1		QnrS4	0.190909	0.584599	0.93441	1		tetB(48)	0.148148	0.672928	1	1		adeG	-0.107006	0.761264	1	1		arlS	-0.119271	0.734638	1	1
OXA-215	-0.242712	0.483633	0.777985	1		tetB(P)	-0.190909	0.584599	0.93441	1		efrA	-0.146795	0.675786	1	1		adeJ	0.107006	0.761264	1	1		dfrA17	-0.119271	0.734638	1	1
aadA9	0.242172	0.484646	0.777985	1		blaR1	-0.189526	0.58739	0.93441	1		Escherichia-coli-LamB	-0.146795	0.675786	1	1		adeN	0.107006	0.761264	1	1		ACT-4	0.118964	0.735302	1	1
Erm(39)	0.242172	0.484646	0.777985	1		cphA8	0.189526	0.58739	0.93441	1		mdtA	-0.146795	0.675786	1	1		farB	0.107006	0.761264	1	1		adeG	0.118182	0.736993	1	1
arr-3	-0.237927	0.492645	0.787863	1		dfrA22	0.189526	0.58739	0.93441	1		OXA-205	-0.146795	0.675786	1	1		mdtA	0.107006	0.761264	1	1		Escherichia-coli-emrE	-0.118182	0.736993	1	1
vanXYC	-0.237927	0.492645	0.787863	1		DHA-16	0.188776	0.588907	0.93441	1		QnrVC5	-0.146795	0.675786	1	1		mefC	-0.107006	0.761264	1	1		gadW	0.118182	0.736993	1	1
efrA	0.236364	0.495605	0.789639	1		Erm(47)	0.188776	0.588907	0.93441	1		vatF	0.146795	0.675786	1	1		tet36	-0.107006	0.761264	1	1		H-NS	0.118182	0.736993	1	1
OpmH	0.236364	0.495605	0.789639	1		PER-3	0.188776	0.588907	0.93441	1		ROB-1	0.145863	0.677757	1	1		APH(2'')-Ie	-0.106511	0.762343	1	1		mdtE	0.118182	0.736993	1	1
OXA-97	-0.232347	0.50324	0.800311	1		Pseudomonas-aeruginosa-emrE	0.188776	0.588907	0.93441	1		APH(2'')-IIa	0.145073	0.679429	1	1		APH(3')-VIa	-0.106511	0.762343	1	1		mexJ	-0.118182	0.736993	1	1
vanRE	-0.231249	0.505336	0.80215	1		vanN	0.188776	0.588907	0.93441	1		catB9	0.14007	0.690041	1	1		vanE	0.106511	0.762343	1	1		MuxA	-0.118182	0.736993	1	1
DHA-16	-0.229228	0.509201	0.803519	1		y56-beta-lactamase	0.188359	0.58975	0.93441	1		iri	0.14007	0.690041	1	1		AAC(6')-Ib	-0.10247	0.771167	1	1		OprJ	-0.118182	0.736993	1	1
Erm(47)	-0.229228	0.509201	0.803519	1		CcrA-beta-lactamase	0.186789	0.59293	0.93583	1		dfrA17	-0.138889	0.692553	1	1		AAC(6')-34	-0.102353	0.771421	1	1		OXA-205	0.118182	0.736993	1	1
fexA	0.229228	0.509201	0.803519	1		ANT(3'')-IIb	-0.184999	0.596562	0.93583	1		CfxA4	-0.13762	0.695254	1	1		ACT-13	-0.102353	0.771421	1	1		APH(2'')-If	0.115822	0.742103	1	1
ACT-9	0.228831	0.509961	0.803519	1		CMY-19	-0.184999	0.596562	0.93583	1		GES-22	0.13762	0.695254	1	1		ACT-2	-0.102353	0.771421	1	1		OXA-142	-0.115822	0.742103	1	1
mfd	0.227273	0.512952	0.805259	1		OXA-182	-0.184999	0.596562	0.93583	1		Klebsiella-pneumoniae-OmpK37	0.13762	0.695254	1	1		ACT-29	-0.102353	0.771421	1	1		catB2	-0.113896	0.746279	1	1
tet(E)	0.227273	0.512952	0.805259	1		OXA-371	-0.184999	0.596562	0.93583	1		mefA	-0.13762	0.695254	1	1		APH(2'')-Ig	-0.102353	0.771421	1	1		AAC(6')-Ib'	0.110096	0.754534	1	1
VatI	0.223316	0.520575	0.815727	1		Klebsiella-pneumoniae-OmpK37	0.181818	0.603035	0.93583	1		OXA-12	0.13762	0.695254	1	1		Bla2	-0.102353	0.771421	1	1		AAC(6')-30/AAC(6')-Ib'-fusion-protein	0.10934	0.75618	1	1
TLA-2	0.220193	0.526624	0.82118	1		mdtA	0.181818	0.603035	0.93583	1		abcA	-0.136083	0.698532	1	1		CMY-104	-0.102353	0.771421	1	1		EreA2	0.109091	0.756722	1	1
MOX-2	0.218182	0.530533	0.82118	1		mefE	-0.181818	0.603035	0.93583	1		ACT-17	0.136083	0.698532	1	1		cphA2	-0.102353	0.771421	1	1		Escherichia-coli-LamB	0.109091	0.756722	1	1
qacH	-0.218182	0.530533	0.82118	1		QnrS2	0.181818	0.603035	0.93583	1		mexX	0.136083	0.698532	1	1		CTX-M-132	0.102353	0.771421	1	1		gadX	0.109091	0.756722	1	1
vanRG	0.218182	0.530533	0.82118	1		tetW	0.181818	0.603035	0.93583	1		opcM	0.136083	0.698532	1	1		CTX-M-26	-0.102353	0.771421	1	1		mtrD	-0.109091	0.756722	1	1
OXA-256	-0.215744	0.535286	0.82118	1		TriC	0.181818	0.603035	0.93583	1		otrC	-0.136083	0.698532	1	1		GOB-1-beta-lactamase	-0.102353	0.771421	1	1		Pseudomonas-aeruginosa-soxR	-0.109091	0.756722	1	1
Streptococcus-agalactiae-mprF	-0.215744	0.535286	0.82118	1		ESP-1	-0.181444	0.603797	0.93583	1		SAT-1	0.136083	0.698532	1	1		Klebsiella-pneumoniae-OmpK36	0.102353	0.771421	1	1		AAC(3)-Ib/AAC(6')-Ib''	-0.10905	0.756811	1	1
OXA-397	-0.214011	0.538674	0.82118	1		Erm(42)	0.178997	0.608796	0.938514	1		vanTC	0.136083	0.698532	1	1		mexM	-0.102353	0.771421	1	1		lnuG	-0.107872	0.759376	1	1
cphA4	-0.211018	0.544546	0.82118	1		CMY-38	0.178445	0.609924	0.938514	1		vanYM	0.136083	0.698532	1	1		OXA-11	0.102353	0.771421	1	1		OKP-B-7	0.107872	0.759376	1	1
GES-2	0.211018	0.544546	0.82118	1		OXA-85	0.178445	0.609924	0.938514	1		MOX-7	-0.135068	0.700699	1	1		OXA-22	-0.102353	0.771421	1	1		OXA-146	-0.107872	0.759376	1	1
mefC	-0.209091	0.548339	0.82118	1		vanXYC	-0.178445	0.609924	0.938514	1		vanXYC	-0.135068	0.700699	1	1		OXA-36	-0.102353	0.771421	1	1		APH(3')-IIa	-0.105292	0.765001	1	1
MuxA	-0.209091	0.548339	0.82118	1		AAC(6')-31	0.175292	0.616389	0.939993	1		vanYG1	-0.135068	0.700699	1	1		OXA-71	0.102353	0.771421	1	1		CfxA5	0.104784	0.766111	1	1
OXA-3	0.209091	0.548339	0.82118	1		AAC(6')-Iaf	0.175292	0.616389	0.939993	1		cipA	0.134194	0.702565	1	1		pgpB	0.102353	0.771421	1	1		floR	-0.104784	0.766111	1	1
catB9	0.208186	0.550123	0.82118	1		CMY-56	0.175292	0.616389	0.939993	1		acrE	-0.128446	0.714874	1	1		qacA	-0.102353	0.771421	1	1		OXA-309	0.104093	0.767619	1	1
OXA-21	0.208186	0.550123	0.82118	1		OXA-130	-0.175292	0.616389	0.939993	1		APH(3')-IIIa	-0.128446	0.714874	1	1		QnrA5	0.102353	0.771421	1	1		AAC(3)-IIIb	-0.1	0.77657	1	1
Chlamydia-trachomatis-intrinsic-murA-conferring-resistance-to-fosfomycin	0.208124	0.550247	0.82118	1		vatC	-0.175292	0.616389	0.939993	1		Escherichia-coli-MipA	-0.128446	0.714874	1	1		QnrB38	-0.102353	0.771421	1	1		AAC(6')-Ic	0.1	0.77657	1	1
abcA	0.20226	0.561863	0.82118	1		mgrB	0.173489	0.620096	0.941313	1		Klebsiella-pneumoniae-OmpK36	0.128446	0.714874	1	1		QnrB4	0.102353	0.771421	1	1		acrD	0.1	0.77657	1	1
clbA	-0.20226	0.561863	0.82118	1		CARB-14	0.172727	0.621664	0.941313	1		mexQ	0.128446	0.714874	1	1		QnrB5	-0.102353	0.771421	1	1		ACT-10	0.1	0.77657	1	1
otrC	0.20226	0.561863	0.82118	1		mdtH	0.172727	0.621664	0.941313	1		mphA	0.128446	0.714874	1	1		smeC	0.102353	0.771421	1	1		APH(3')-IIb	0.1	0.77657	1	1
vanI	-0.20226	0.561863	0.82118	1		VEB-1	0.172727	0.621664	0.941313	1		pmrF	-0.128446	0.714874	1	1		TEM-166	-0.102353	0.771421	1	1		BlaB-beta-lactamase	-0.1	0.77657	1	1
vanXYE	-0.20226	0.561863	0.82118	1		AAC(6')-IIc	-0.17214	0.622874	0.941477	1		Streptomyces-rishiriensis-parY-mutant-conferring-resistance-to-aminocoumarin	-0.128446	0.714874	1	1		TEM-211	-0.102353	0.771421	1	1		cat	0.1	0.77657	1	1
AAC(1)	-0.200054	0.566256	0.82118	1		ACT-22	0.167655	0.632138	0.951437	1		tet34	-0.128446	0.714874	1	1		tet(C)	-0.102353	0.771421	1	1		catI	-0.1	0.77657	1	1
AAC(3)-IV	0.2	0.566364	0.82118	1		AAC(6')-Ib7	0.163636	0.640477	0.951437	1		tetA(48)	-0.128446	0.714874	1	1		vanHB	-0.102353	0.771421	1	1		cdeA	-0.1	0.77657	1	1
carA	0.2	0.566364	0.82118	1		APH(3')-Ia	0.163636	0.640477	0.951437	1		tap	-0.124141	0.72413	1	1		VIM-35	-0.102353	0.771421	1	1		clbB	0.1	0.77657	1	1
CfxA4	0.2	0.566364	0.82118	1		Enterobacter-cloacae-rob	0.163636	0.640477	0.951437	1		CPS-1	0.122525	0.727614	1	1		QnrVC7	0.1	0.77657	1	1		CMY-108	-0.1	0.77657	1	1
CMY-10	0.2	0.566364	0.82118	1		mdtN	0.163636	0.640477	0.951437	1		CARB-16	-0.122474	0.727722	1	1		GES-2	-0.0986013	0.779634	1	1		CMY-115	0.1	0.77657	1	1
CTX-M-132	-0.2	0.566364	0.82118	1		PmrC	0.163636	0.640477	0.951437	1		MIR-1	-0.122474	0.727722	1	1		mexW	-0.0977008	0.781608	1	1		CMY-14	-0.1	0.77657	1	1
KPC-9	0.2	0.566364	0.82118	1		TEM-17	0.163636	0.640477	0.951437	1		OXA-256	-0.122474	0.727722	1	1		OXA-31	-0.0977008	0.781608	1	1		CMY-64	-0.1	0.77657	1	1
mphG	-0.2	0.566364	0.82118	1		vanRG	-0.163636	0.640477	0.951437	1		OXA-324	0.122474	0.727722	1	1		tetQ	0.0977008	0.781608	1	1		cphA6	0.1	0.77657	1	1
norA	0.2	0.566364	0.82118	1		ACT-37	0.163575	0.640605	0.951437	1		Sed1-beta-lactamase	-0.122474	0.727722	1	1		Chlamydia-trachomatis-intrinsic-murA-conferring-resistance-to-fosfomycin	0.0976348	0.781753	1	1		dfrA23	-0.1	0.77657	1	1
OKP-B-1	0.2	0.566364	0.82118	1		APH(2'')-IIa	-0.163575	0.640605	0.951437	1		Streptococcus-agalactiae-mprF	-0.122474	0.727722	1	1		msrC	-0.09759	0.781851	1	1		Erm(36)	0.1	0.77657	1	1
OXA-11	-0.2	0.566364	0.82118	1		AAC(6')-Ib11	0.162835	0.642144	0.952068	1		CARB-12	0.12006	0.732933	1	1		OXA-215	0.0966092	0.784002	1	1		facT	0.1	0.77657	1	1
OXA-16	0.2	0.566364	0.82118	1		CTX-M-83	0.162089	0.643697	0.952717	1		aadA	0.119271	0.734638	1	1		cmlA4	0.0963958	0.784471	1	1		farB	0.1	0.77657	1	1
OXA-426	0.2	0.566364	0.82118	1		cmlA4	0.158618	0.650938	0.961766	1		mdtC	-0.119271	0.734638	1	1		mphA	-0.0930484	0.791823	1	1		GES-9	-0.1	0.77657	1	1
OXA-71	-0.2	0.566364	0.82118	1		Brucella-suis-mprF	-0.157938	0.652358	0.9622	1		patB	-0.119271	0.734638	1	1		CepS-beta-lactamase	-0.0916046	0.794998	1	1		KPC-15	-0.1	0.77657	1	1
OXY-3-1	0.2	0.566364	0.82118	1		dfrA12	-0.15597	0.656479	0.964355	1		tetX	0.119271	0.734638	1	1		APH(6)-Ic	-0.0913223	0.79562	1	1		macB	0.1	0.77657	1	1
pgpB	-0.2	0.566364	0.82118	1		RbpA	0.15597	0.656479	0.964355	1		aadA9	-0.116889	0.739791	1	1		smeA	-0.0913223	0.79562	1	1		MIR-14	-0.1	0.77657	1	1
qepA	0.2	0.566364	0.82118	1		CfxA5	-0.154898	0.658726	0.964355	1		Erm(39)	-0.116889	0.739791	1	1		adeB	-0.088396	0.802065	1	1		MIR-17	0.1	0.77657	1	1
QnrA5	-0.2	0.566364	0.82118	1		adeK	-0.154545	0.659465	0.964355	1		mgrB	-0.115058	0.743759	1	1		lnuF	0.088396	0.802065	1	1		Mrx	0.1	0.77657	1	1
QnrB28	0.2	0.566364	0.82118	1		adeN	-0.154545	0.659465	0.964355	1		OXA-47	-0.115058	0.743759	1	1		mel	0.088396	0.802065	1	1		OKP-B-9	0.1	0.77657	1	1
QnrB31	0.2	0.566364	0.82118	1		MIR-3	0.150342	0.668302	0.972376	1		bcr-1	0.112687	0.748902	1	1		msrB	0.088396	0.802065	1	1		OXA-163	-0.1	0.77657	1	1
QnrB4	-0.2	0.566364	0.82118	1		vanRL	-0.150342	0.668302	0.972376	1		catB3	-0.110096	0.754534	1	1		Mycobacterium-tuberculosis-intrinsic-murA-conferring-resistance-to-fosfomycin	0.088396	0.802065	1	1		OXA-174	-0.1	0.77657	1	1
SFH-1	0.2	0.566364	0.82118	1		vanRE	-0.150312	0.668366	0.972376	1		GES-26	-0.110096	0.754534	1	1		Streptomyces-cinnamoneus-EF-Tu-mutants-conferring-resistance-to-elfamycin	-0.088396	0.802065	1	1		OXA-228	-0.1	0.77657	1	1
smeC	-0.2	0.566364	0.82118	1		tet(D)	0.148704	0.671754	0.972386	1		mdtM	-0.110096	0.754534	1	1		TLA-1	0.087831	0.80331	1	1		OXA-246	-0.1	0.77657	1	1
TEM-105	0.2	0.566364	0.82118	1		mexV	0.146795	0.675786	0.972386	1		OXA-46	0.110096	0.754534	1	1		vanG	-0.0862661	0.806762	1	1		patB	0.1	0.77657	1	1
imiH	-0.196561	0.573237	0.829737	1		norB	0.146795	0.675786	0.972386	1		smeA	0.110055	0.754624	1	1		cmlA6	0.0858003	0.80779	1	1		PDC-1	0.1	0.77657	1	1
CMY-1	-0.195402	0.575562	0.831692	1		class-A-Rhodobacter-capsulatus-beta-lactamase	0.145455	0.67862	0.972386	1		CARB-7	-0.108866	0.757211	1	1		vgaB	-0.0858003	0.80779	1	1		PDC-7	0.1	0.77657	1	1
TLA-3	-0.193316	0.579751	0.836331	1		LlmA-23S-ribosomal-RNA-methyltransferase	-0.145455	0.67862	0.972386	1		OKP-B-12	-0.108866	0.757211	1	1		OXA-211	0.0845154	0.810627	1	1		rmtF	-0.1	0.77657	1	1
FOX-10	-0.192669	0.581053	0.836795	1		rosA	0.145455	0.67862	0.972386	1		OKP-B-7	-0.108866	0.757211	1	1		APH(6)-Id	-0.0837436	0.812332	1	1		SHV-42	-0.1	0.77657	1	1
ANT(6)-Ib	0.190909	0.584599	0.837663	1		tet(41)	0.145455	0.67862	0.972386	1		QnrB22	-0.108866	0.757211	1	1		CfxA4	0.0837436	0.812332	1	1		TEM-201	-0.1	0.77657	1	1
Pseudomonas-aeruginosa-CpxR	-0.190909	0.584599	0.837663	1		tetM	0.145455	0.67862	0.972386	1		Vibrio-cholerae-OmpU	-0.108866	0.757211	1	1		Escherichia-coli-rob	0.0837436	0.812332	1	1		tet(31)	0.1	0.77657	1	1
tet36	0.190909	0.584599	0.837663	1		vgaC	0.145455	0.67862	0.972386	1		DHA-17	-0.105053	0.765525	1	1		lmrD	0.0837436	0.812332	1	1		tet(39)	-0.1	0.77657	1	1
tetA(60)	0.186097	0.594333	0.850185	1		LRA-10	0.143748	0.682235	0.975927	1		vgaB	0.105021	0.765594	1	1		mdtO	0.0837436	0.812332	1	1		tetB(60)	-0.1	0.77657	1	1
FosX	0.183494	0.599622	0.855152	1		OXA-4	0.143019	0.683779	0.9765	1		AAC(3)-IV	-0.100922	0.774553	1	1		mexI	0.0837436	0.812332	1	1		vanHF	0.1	0.77657	1	1
APH(2'')-IIa	0.183402	0.599808	0.855152	1		aad(6)	-0.14123	0.687575	0.980052	1		arr-8	0.100922	0.774553	1	1		OXA-3	-0.0837436	0.812332	1	1		vanXYN	-0.1	0.77657	1	1
CfxA2	-0.181818	0.603035	0.856891	1		VatI	-0.139573	0.691098	0.980052	1		carA	-0.100922	0.774553	1	1		OKP-B-2	0.0829515	0.814082	1	1		CTX-M-83	0.0953463	0.786774	1	1
vatF	-0.181818	0.603035	0.856891	1		cmx	-0.138791	0.692762	0.980052	1		CMY-10	-0.100922	0.774553	1	1		CMY-59	-0.0828079	0.8144	1	1		ACT-28	-0.094388	0.788879	1	1
blaF	0.178997	0.608796	0.86364	1		FOX-8	-0.138749	0.69285	0.980052	1		determinant-of-bleomycin-resistance	0.100922	0.774553	1	1		FosC2	-0.0828079	0.8144	1	1		GES-3	-0.094388	0.788879	1	1
efmA	0.175292	0.616389	0.872962	1		Escherichia-coli-mdfA	0.136364	0.697933	0.980052	1		ErmS	0.100922	0.774553	1	1		OXA-141	-0.0828079	0.8144	1	1		qacB	-0.094388	0.788879	1	1
aadA7	-0.172727	0.621664	0.876074	1		Klebsiella-pneumoniae-OmpK36	0.136364	0.697933	0.980052	1		IMP-15	0.100922	0.774553	1	1		TEM-197	-0.0828079	0.8144	1	1		vanRO	-0.0930484	0.791823	1	1
OXA-118	-0.172727	0.621664	0.876074	1		mel	0.136364	0.697933	0.980052	1		IMP-5	0.100922	0.774553	1	1		THIN-B-beta-lactamase	-0.0828079	0.8144	1	1		ROB-1	-0.0924995	0.79303	1	1
tetB(P)	0.172727	0.621664	0.876074	1		MuxC	-0.136364	0.697933	0.980052	1		JOHN-1-beta-lactamase	0.100922	0.774553	1	1		catB9	-0.0811754	0.81801	1	1		CMY-79	0.0911164	0.796073	1	1
CMY-11	0.171623	0.623939	0.877831	1		tet(C)	0.136364	0.697933	0.980052	1		KPC-9	-0.100922	0.774553	1	1		adeA	-0.0798201	0.82101	1	1		adeN	0.0909091	0.796529	1	1
CMY-19	-0.167655	0.632138	0.887904	1		CAU-1-beta-lactamase	0.13484	0.701184	0.980052	1		mefE	-0.100922	0.774553	1	1		dfrA3	0.0790912	0.822624	1	1		EreA	-0.0909091	0.796529	1	1
CcrA-beta-lactamase	0.16401	0.639701	0.891004	1		dfrA8	-0.13484	0.701184	0.980052	1		norA	-0.100922	0.774553	1	1		lnuB	0.0790912	0.822624	1	1		Klebsiella-pneumoniae-OmpK35	0.0909091	0.796529	1	1
ErmB	0.163636	0.640477	0.891004	1		lnuE	0.13484	0.701184	0.980052	1		OKP-B-1	-0.100922	0.774553	1	1		mdtH	0.0790912	0.822624	1	1		mdtM	0.0909091	0.796529	1	1
OXA-145	0.163636	0.640477	0.891004	1		MIR-16	-0.13484	0.701184	0.980052	1		OXA-128	0.100922	0.774553	1	1		MOX-2	-0.0790912	0.822624	1	1		MOX-2	-0.0909091	0.796529	1	1
OXA-9	-0.163636	0.640477	0.891004	1		oleB	-0.132968	0.705185	0.984033	1		OXA-134	0.100922	0.774553	1	1		OXA-333	-0.0790912	0.822624	1	1		CARB-12	0.0892227	0.800243	1	1
vanSA	0.163636	0.640477	0.891004	1		OXA-74	0.127273	0.717394	0.997808	1		OXA-426	-0.100922	0.774553	1	1		tetA(P)	0.0790912	0.822624	1	1		APH(2'')-Ie	-0.0867182	0.805764	1	1
cfrC	-0.163575	0.640605	0.891004	1		tet37	-0.127273	0.717394	0.997808	1		OXA-63	0.100922	0.774553	1	1		MOX-7	0.0761019	0.829248	1	1		APH(3')-VI	-0.0842339	0.811249	1	1
dfrA19	-0.161874	0.644144	0.891762	1		MOX-5	-0.123007	0.726573	1	1		OXY-3-1	-0.100922	0.774553	1	1		lnuG	-0.0759072	0.82968	1	1		plasmid-encoded-cat-(pp-cat)	-0.0842339	0.811249	1	1
AAC(6')-33	0.161808	0.644282	0.891762	1		vanYB	0.121356	0.730135	1	1		PER-6	0.100922	0.774553	1	1		OXA-146	-0.0759072	0.82968	1	1		VEB-6	-0.0837436	0.812332	1	1
FosA3	0.161808	0.644282	0.891762	1		aadA6/aadA10	0.119271	0.734638	1	1		qepA	-0.100922	0.774553	1	1		OXA-349	-0.0754391	0.830719	1	1		acrS	0.0818182	0.816588	1	1
adeF	-0.159454	0.649192	0.896614	1		ANT(3'')-IIa	0.119271	0.734638	1	1		QnrB28	-0.100922	0.774553	1	1		adeK	-0.0744387	0.832938	1	1		adeI	-0.0818182	0.816588	1	1
ACT-4	-0.158618	0.650938	0.896614	1		FosA5	-0.119271	0.734638	1	1		QnrB31	-0.100922	0.774553	1	1		emrK	0.0744387	0.832938	1	1		Escherichia-coli-CpxR	0.0818182	0.816588	1	1
tet(30)	-0.158618	0.650938	0.896614	1		hp1181	0.119271	0.734638	1	1		SFH-1	-0.100922	0.774553	1	1		emrY	0.0744387	0.832938	1	1		golS	-0.0818182	0.816588	1	1
AER-1	-0.154545	0.659465	0.902538	1		tet(33)	-0.118964	0.735302	1	1		Streptomyces-cinnamoneus-EF-Tu-mutants-conferring-resistance-to-elfamycin	-0.100922	0.774553	1	1		OXA-5	-0.0744387	0.832938	1	1		mdtF	0.0818182	0.816588	1	1
lmrD	-0.154545	0.659465	0.902538	1		arr-1	0.118451	0.73641	1	1		TEM-105	-0.100922	0.774553	1	1		CPS-1	-0.0739658	0.833988	1	1		mdtO	0.0818182	0.816588	1	1
PmpM	0.154545	0.659465	0.902538	1		aadA2	0.118182	0.736993	1	1		vanRA	-0.100922	0.774553	1	1		tetA(60)	-0.0738095	0.834335	1	1		mel	-0.0818182	0.816588	1	1
smeR	0.154545	0.659465	0.902538	1		AER-1	-0.118182	0.736993	1	1		vatD	0.100922	0.774553	1	1		CMY-48	0.0731925	0.835705	1	1		tet44	0.0818182	0.816588	1	1
imiS	0.15353	0.661597	0.904006	1		ANT(2'')-Ia	-0.118182	0.736993	1	1		ykkD	0.100922	0.774553	1	1		hmrM	-0.0731925	0.835705	1	1		QnrS5	0.0774489	0.826262	1	1
arr-1	0.150342	0.668302	0.911709	1		EreB	0.118182	0.736993	1	1		vanHO	-0.0991865	0.778352	1	1		aad(6)	-0.072277	0.837738	1	1		MOX-4	-0.0751558	0.831347	1	1
CMY-93	0.148704	0.671754	0.914957	1		mphD	-0.118182	0.736993	1	1		blaF	0.0956365	0.786137	1	1		lrfA	0.072277	0.837738	1	1		OXA-322	-0.0751558	0.831347	1	1
catII	0.147409	0.674488	0.916997	1		AAC(6')-Ip	-0.115822	0.742103	1	1		dfrA2d	-0.0956365	0.786137	1	1		arr-1	-0.0699455	0.84292	1	1		OXA-229	0.0737046	0.834568	1	1
vanSC	0.145786	0.677919	0.916997	1		APH(3')-IIa	0.115822	0.742103	1	1		CAU-1-beta-lactamase	0.0952579	0.786968	1	1		tap	-0.0699455	0.84292	1	1		smeS	-0.0733976	0.835249	1	1
cepA-beta-lactamase	0.145455	0.67862	0.916997	1		dfrA21	0.115624	0.742531	1	1		lnuE	0.0952579	0.786968	1	1		ANT(3'')-IIc	0.0697863	0.843274	1	1		sul3	0.0733976	0.835249	1	1
MOX-6	0.145455	0.67862	0.916997	1		tetA(60)	0.111658	0.751138	1	1		lnuG	-0.0952579	0.786968	1	1		cpxA	0.0697863	0.843274	1	1		aadA5	-0.0727273	0.836738	1	1
SAT-4	-0.145455	0.67862	0.916997	1		SRT-1	0.109843	0.755085	1	1		OXA-146	-0.0952579	0.786968	1	1		MOX-6	-0.0697863	0.843274	1	1		acrE	0.0727273	0.836738	1	1
AAC(6')-Iad	-0.143748	0.682235	0.920424	1		dfrE	0.109091	0.756722	1	1		arr-3	-0.0950475	0.78743	1	1		novA	-0.0697863	0.843274	1	1		adeJ	0.0727273	0.836738	1	1
tet(V)	0.14123	0.687575	0.926166	1		OXA-347	0.109091	0.756722	1	1		KPC-17	0.093906	0.789938	1	1		OXA-129	-0.0697863	0.843274	1	1		AER-1	-0.0727273	0.836738	1	1
Brucella-suis-mprF	0.13688	0.696832	0.931304	1		ramA	0.109091	0.756722	1	1		AAC(6')-Ib'	-0.0925926	0.792825	1	1		OXA-397	0.0690476	0.844917	1	1		ANT(9)-Ia	-0.0727273	0.836738	1	1
LCR-1	0.136675	0.69727	0.931304	1		smeF	-0.109091	0.756722	1	1		MexA	0.091747	0.794685	1	1		CfxA5	0.0652824	0.8533	1	1		CfxA4	0.0727273	0.836738	1	1
AAC(6')-Ib8	-0.136364	0.697933	0.931304	1		ACT-1	-0.107872	0.759376	1	1		mexL	-0.091747	0.794685	1	1		Enterobacter-cloacae-acrA	0.0651339	0.853631	1	1		mefB	-0.0727273	0.836738	1	1
ErmG	-0.136364	0.697933	0.931304	1		GES-16	0.100922	0.774553	1	1		mexW	-0.091747	0.794685	1	1		ErmX	0.0651339	0.853631	1	1		OpmB	0.0727273	0.836738	1	1
MexE	0.136364	0.697933	0.931304	1		AAC(6')-IIa	0.100228	0.776071	1	1		MOX-2	-0.091747	0.794685	1	1		mdsB	-0.0651339	0.853631	1	1		OXA-333	-0.0727273	0.836738	1	1
tetA(46)	0.136364	0.697933	0.931304	1		aadA17	0.1	0.77657	1	1		Mycobacterium-tuberculosis-intrinsic-murA-conferring-resistance-to-fosfomycin	-0.091747	0.794685	1	1		mdtC	-0.0651339	0.853631	1	1		sul1	-0.0727273	0.836738	1	1
CEPH-A3	-0.13484	0.701184	0.934183	1		arr-8	0.1	0.77657	1	1		OXA-20	0.091747	0.794685	1	1		pmrE	-0.0651339	0.853631	1	1		TriC	0.0727273	0.836738	1	1
OXA-4	0.133485	0.70408	0.93658	1		CTX-M-132	-0.1	0.77657	1	1		tolC	-0.091747	0.794685	1	1		macA	-0.0629509	0.858497	1	1		vanRC	0.0727273	0.836738	1	1
srmB	0.132968	0.705185	0.936591	1		determinant-of-bleomycin-resistance	0.1	0.77657	1	1		vatB	0.091747	0.794685	1	1		dfrA19	0.0621313	0.860325	1	1		AAC(6')-Ib11	0.0697863	0.843274	1	1
CMY-51	0.132119	0.707002	0.937546	1		ErmS	0.1	0.77657	1	1		dfrA10	-0.090045	0.798432	1	1		dfrA10	0.0608816	0.863113	1	1		vanWG	0.0697863	0.843274	1	1
AAC(6')-IIc	0.130268	0.710966	0.941341	1		IMP-15	0.1	0.77657	1	1		lsaA	-0.0892107	0.800269	1	1		ANT(2'')-Ia	-0.0604815	0.864006	1	1		CcrA-beta-lactamase	0.0683373	0.846498	1	1
amrB	-0.127273	0.717394	0.943997	1		IMP-5	0.1	0.77657	1	1		vanRE	-0.0875175	0.804001	1	1		APH(3'')-Ib	-0.0604815	0.864006	1	1		ACT-1	0.06742	0.84854	1	1
APH(3')-IIIa	-0.127273	0.717394	0.943997	1		JOHN-1-beta-lactamase	0.1	0.77657	1	1		FosA6	-0.0873584	0.804352	1	1		baeR	-0.0604815	0.864006	1	1		FosC2	0.06742	0.84854	1	1
farA	-0.127273	0.717394	0.943997	1		MOX-2	-0.1	0.77657	1	1		AAC(6')-Ib	-0.0866025	0.80602	1	1		cepA-beta-lactamase	0.0604815	0.864006	1	1		OXA-141	0.06742	0.84854	1	1
mdsB	-0.127273	0.717394	0.943997	1		OXA-11	-0.1	0.77657	1	1		amrA	0.0850102	0.809534	1	1		Escherichia-coli-mdfA	0.0604815	0.864006	1	1		THIN-B-beta-lactamase	0.06742	0.84854	1	1
APH(3')-VI	-0.126351	0.719375	0.945148	1		OXA-128	0.1	0.77657	1	1		APH(3')-IIa	-0.0850102	0.809534	1	1		mdtK	0.0604815	0.864006	1	1		CMY-48	0.0667424	0.850048	1	1
OKP-B-11	-0.121356	0.730135	0.954232	1		OXA-134	0.1	0.77657	1	1		ANT(9)-Ia	0.0825723	0.814921	1	1		mexK	-0.0604815	0.864006	1	1		catB9	0.0644386	0.85518	1	1
OXA-24	0.121356	0.730135	0.954232	1		OXA-209	-0.1	0.77657	1	1		bcrA	-0.0825723	0.814921	1	1		mtrE	-0.0604815	0.864006	1	1		Erm(33)	-0.0644386	0.85518	1	1
OXA-45	-0.121356	0.730135	0.954232	1		OXA-63	0.1	0.77657	1	1		cepA-beta-lactamase	-0.0825723	0.814921	1	1		SAT-4	-0.0604815	0.864006	1	1		OXA-85	0.0644386	0.85518	1	1
ANT(9)-Ia	-0.118182	0.736993	0.954232	1		OXA-71	-0.1	0.77657	1	1		cmlA5	0.0825723	0.814921	1	1		tet(E)	0.0604815	0.864006	1	1		ANT(3'')-IIc	-0.0636364	0.856969	1	1
APH(3')-Ia	0.118182	0.736993	0.954232	1		PER-6	0.1	0.77657	1	1		LpeB	-0.0825723	0.814921	1	1		tetB(46)	0.0604815	0.864006	1	1		APH(3'')-Ib	-0.0636364	0.856969	1	1
mdsC	-0.118182	0.736993	0.954232	1		pgpB	-0.1	0.77657	1	1		MCR-1	0.0825723	0.814921	1	1		VEB-1	0.0604815	0.864006	1	1		AxyY	-0.0636364	0.856969	1	1
mtrD	-0.118182	0.736993	0.954232	1		QnrA5	-0.1	0.77657	1	1		mdtK	-0.0825723	0.814921	1	1		QnrVC3	0.0595238	0.866144	1	1		GES-26	-0.0636364	0.856969	1	1
OXA-12	-0.118182	0.736993	0.954232	1		QnrB4	-0.1	0.77657	1	1		vanSI	0.0825723	0.814921	1	1		catII	-0.0592736	0.866703	1	1		mdtB	0.0636364	0.856969	1	1
pmrA	0.118182	0.736993	0.954232	1		smeC	-0.1	0.77657	1	1		OXA-181	-0.081683	0.816887	1	1		ACT-4	0.0583448	0.868777	1	1		MexA	-0.0636364	0.856969	1	1
cmlA6	0.115624	0.742531	0.954232	1		vanUG	-0.1	0.77657	1	1		vanXD	-0.081683	0.816887	1	1		MOX-9	0.0583448	0.868777	1	1		mtrE	0.0636364	0.856969	1	1
dfrA5	0.114416	0.745151	0.954232	1		vatD	0.1	0.77657	1	1		AIM-1	0.08004	0.820523	1	1		FosA5	-0.0563436	0.873249	1	1		PmpM	0.0636364	0.856969	1	1
tet(43)	-0.111658	0.751138	0.954232	1		ykkD	0.1	0.77657	1	1		SHV-188	0.0781628	0.82468	1	1		AAC(3)-Ib	0.056214	0.873539	1	1		tet36	-0.0636364	0.856969	1	1
hp1181	0.110096	0.754534	0.954232	1		PDC-8	0.0982807	0.780337	1	1		ErmA	0.0758485	0.82981	1	1		OXA-236	0.056214	0.873539	1	1		QnrVC6	0.0604815	0.864006	1	1
vatE	-0.110096	0.754534	0.954232	1		adeC	-0.0977008	0.781608	1	1		CcrA-beta-lactamase	0.073565	0.834878	1	1		adeH	-0.0558291	0.874399	1	1		APH(6)-Ic	0.0594818	0.866238	1	1
aadA16	0.109091	0.756722	0.954232	1		MOX-3	-0.0947631	0.788055	1	1		lrfA	-0.073565	0.834878	1	1		MCR-1	-0.0558291	0.874399	1	1		hmrM	0.0572078	0.871318	1	1
dfrE	-0.109091	0.756722	0.954232	1		abcA	-0.094388	0.788879	1	1		OXA-198	-0.073565	0.834878	1	1		OprN	0.0558291	0.874399	1	1		dfrA15	-0.0550482	0.876145	1	1
lnuD	-0.109091	0.756722	0.954232	1		CARB-16	0.094388	0.788879	1	1		Escherichia-coli-mdfA	0.0733976	0.835249	1	1		oqxA	0.0558291	0.874399	1	1		GES-2	-0.0550482	0.876145	1	1
ACT-37	-0.10905	0.756811	0.954232	1		GES-18	0.094388	0.788879	1	1		lsaB	-0.0733976	0.835249	1	1		OXA-118	0.0558291	0.874399	1	1		cpxA	0.0545455	0.87727	1	1
CARB-16	0.107872	0.759376	0.954232	1		otrC	-0.094388	0.788879	1	1		lsaE	0.0733976	0.835249	1	1		TriC	0.0558291	0.874399	1	1		dfrE	-0.0545455	0.87727	1	1
vatA	-0.107872	0.759376	0.954232	1		MOX-4	0.0924995	0.79303	1	1		MexB	-0.0733976	0.835249	1	1		clbA	0.0552052	0.875794	1	1		MCR-3	0.0545455	0.87727	1	1
OXA-119	-0.104881	0.765899	0.954232	1		adeJ	-0.0909091	0.796529	1	1		OXA-209	-0.0733976	0.835249	1	1		OKP-B-12	0.0552052	0.875794	1	1		NPS-1	0.0545455	0.87727	1	1
vanRL	-0.100228	0.776071	0.954232	1		bcrA	-0.0909091	0.796529	1	1		pmrE	0.0733976	0.835249	1	1		vanI	0.0552052	0.875794	1	1		OprN	-0.0545455	0.87727	1	1
AAC(6')-Iaj	-0.1	0.77657	0.954232	1		msrB	0.0909091	0.796529	1	1		rosA	-0.0733976	0.835249	1	1		vanXYE	0.0552052	0.875794	1	1		OXA-118	0.0545455	0.87727	1	1
aadA3	0.1	0.77657	0.954232	1		OprM	-0.0909091	0.796529	1	1		tetS	-0.0733976	0.835249	1	1		Vibrio-cholerae-OmpU	0.0552052	0.875794	1	1		pp-flo	-0.0545455	0.87727	1	1
ANT(3'')-Ii-AAC(6')-IId-fusion-protein	-0.1	0.77657	0.954232	1		rosB	0.0909091	0.796529	1	1		TEM-183	-0.0680414	0.847156	1	1		CMY-1	-0.0547619	0.876786	1	1		QnrS4	-0.0545455	0.87727	1	1
apmA	-0.1	0.77657	0.954232	1		tetT	0.0909091	0.796529	1	1		dfrA5	-0.0673575	0.848679	1	1		linG	0.0536249	0.879329	1	1		tet37	-0.0545455	0.87727	1	1
cmeB	0.1	0.77657	0.954232	1		Moraxella-catarrhalis-M35	-0.0892227	0.800243	1	1		imiS	-0.0657342	0.852293	1	1		FOX-1	-0.0532714	0.88012	1	1		vanSG	-0.0545455	0.87727	1	1
CMY-16	0.1	0.77657	0.954232	1		KPC-17	0.088396	0.802065	1	1		RbpA	-0.0648148	0.854342	1	1		AAC(3)-IIa	-0.052381	0.882113	1	1		MOX-7	-0.054525	0.877316	1	1
CMY-42	-0.1	0.77657	0.954232	1		ACT-9	0.0858116	0.807765	1	1		AAC(6')-Ib7	0.0642229	0.855661	1	1		abeM	0.0511766	0.884809	1	1		AAC(6')-Ii	-0.053936	0.878633	1	1
dfrA16	0.1	0.77657	0.954232	1		msrC	0.0858116	0.807765	1	1		baeS	-0.0642229	0.855661	1	1		cmlB1	0.0511766	0.884809	1	1		abcA	0.053936	0.878633	1	1
dfrG	-0.1	0.77657	0.954232	1		catII	0.0842339	0.811249	1	1		CblA-1	0.0642229	0.855661	1	1		emrR	0.0511766	0.884809	1	1		CTX-M-40	-0.053936	0.878633	1	1
Escherichia-coli-emrE	-0.1	0.77657	0.954232	1		FOX-4	0.0842339	0.811249	1	1		dfrE	0.0642229	0.855661	1	1		mdtF	0.0511766	0.884809	1	1		otrC	0.053936	0.878633	1	1
FOX-5	0.1	0.77657	0.954232	1		plasmid-encoded-cat-(pp-cat)	0.0842339	0.811249	1	1		emrR	0.0642229	0.855661	1	1		mefB	0.0511766	0.884809	1	1		OXA-278	-0.053936	0.878633	1	1
FOX-9	0.1	0.77657	0.954232	1		OXA-397	-0.0837436	0.812332	1	1		EreA2	-0.0642229	0.855661	1	1		pp-flo	0.0511766	0.884809	1	1		amrA	0.0526462	0.881519	1	1
MOX-8	0.1	0.77657	0.954232	1		TEM-91	0.0837436	0.812332	1	1		tet(C)	0.0642229	0.855661	1	1		RlmA(II)	0.0507346	0.885799	1	1		dfrC	0.0526462	0.881519	1	1
oleD	-0.1	0.77657	0.954232	1		CfxA3	0.0818182	0.816588	1	1		CMY-19	0.058345	0.868777	1	1		ESP-1	-0.05	0.887444	1	1		CPS-1	-0.0520309	0.882896	1	1
OXA-18	0.1	0.77657	0.954232	1		marA	0.0818182	0.816588	1	1		CTX-M-78	-0.058345	0.868777	1	1		CMY-79	0.0489618	0.88977	1	1		lsaC	-0.0511766	0.884809	1	1
OXA-74	0.1	0.77657	0.954232	1		MexA	0.0818182	0.816588	1	1		OKP-B-2	-0.057735	0.87014	1	1		MCR-2	0.0489618	0.88977	1	1		VEB-1a	0.0511766	0.884809	1	1
QnrC	0.1	0.77657	0.954232	1		smeD	0.0818182	0.816588	1	1		AAC(6')-Ib-cr	0.0555556	0.875011	1	1		AAC(6')-IId	0.0465242	0.895233	1	1		VEB-9	0.0511766	0.884809	1	1
tcmA	-0.1	0.77657	0.954232	1		AxyX	-0.080937	0.818538	1	1		aadA17	-0.0550482	0.876145	1	1		catB8	-0.0465242	0.895233	1	1		CTX-M-107	-0.050114	0.887188	1	1
tet(38)	0.1	0.77657	0.954232	1		AAC(3)-Ia	0.080904	0.818611	1	1		bacA	-0.0550482	0.876145	1	1		kdpE	-0.0465242	0.895233	1	1		otr(A)	-0.0495682	0.888411	1	1
tet(Y)	0.1	0.77657	0.954232	1		Erm(33)	-0.0793091	0.822141	1	1		Erm(35)	-0.0550482	0.876145	1	1		mdtP	0.0465242	0.895233	1	1		dfrB1	-0.0462497	0.895849	1	1
vanHD	0.1	0.77657	0.954232	1		OXA-21	-0.0793091	0.822141	1	1		Escherichia-coli-CpxR	-0.0550482	0.876145	1	1		OXA-12	0.0465242	0.895233	1	1		OprZ	0.0462497	0.895849	1	1
vanSB	-0.1	0.77657	0.954232	1		CMY-48	-0.076277	0.82886	1	1		MCR-3	0.0550482	0.876145	1	1		vanXYG	0.0439155	0.901084	1	1		OXA-181	-0.0462497	0.895849	1	1
vanWB	-0.1	0.77657	0.954232	1		dfrA19	0.0751558	0.831347	1	1		mdtG	-0.0550482	0.876145	1	1		catB10	-0.0431244	0.902859	1	1		dfrA25	0.0455582	0.897399	1	1
mexP	-0.0991363	0.778462	0.955182	1		salA	-0.0744387	0.832938	1	1		ramA	0.0550482	0.876145	1	1		mphB	-0.0428571	0.903459	1	1		abeM	0.0454545	0.897632	1	1
TriA	0.0982807	0.780337	0.956109	1		APH(2'')-If	0.0737046	0.834568	1	1		CTX-M-95	-0.0544331	0.877521	1	1		smeS	-0.0422577	0.904805	1	1		adeK	-0.0454545	0.897632	1	1
CfxA5	-0.0956722	0.786059	0.961617	1		tet(H)	-0.0737046	0.834568	1	1		dfrA8	0.0544331	0.877521	1	1		catQ	-0.0418718	0.905671	1	1		emrR	0.0454545	0.897632	1	1
SHV-180	0.0947631	0.788055	0.961617	1		efpA	0.0733976	0.835249	1	1		MIR-16	0.0544331	0.877521	1	1		emrA	0.0418718	0.905671	1	1		mdtP	0.0454545	0.897632	1	1
AAC(6')-I30	0.094388	0.788879	0.961617	1		FosX	0.0733976	0.835249	1	1		OXA-326	-0.0544331	0.877521	1	1		H-NS	-0.0418718	0.905671	1	1		OpmH	0.0454545	0.897632	1	1
abeS	-0.0941795	0.789337	0.961617	1		Escherichia-coli-CpxR	0.0727273	0.836738	1	1		OXA-418	-0.0544331	0.877521	1	1		mdtB	-0.0418718	0.905671	1	1		oqxA	-0.0454545	0.897632	1	1
dfrA21	-0.0924995	0.79303	0.962144	1		lnuA	-0.0727273	0.836738	1	1		vanF	-0.0544331	0.877521	1	1		mexQ	-0.0418718	0.905671	1	1		FOX-1	0.0446113	0.899523	1	1
FOX-2	0.0924995	0.79303	0.962144	1		mdtB	0.0727273	0.836738	1	1		vanYA	-0.0544331	0.877521	1	1		tet(33)	0.0405877	0.908554	1	1		MOX-3	-0.0421169	0.905121	1	1
arlS	0.091747	0.794685	0.962144	1		mdtK	0.0727273	0.836738	1	1		dfrA25	-0.0505759	0.886154	1	1		vanRO	-0.0404762	0.908805	1	1		arr-1	-0.0410024	0.907623	1	1
CARB-14	-0.0909091	0.796529	0.962144	1		msrE	-0.0727273	0.836738	1	1		OXA-257	0.050025	0.887388	1	1		evgS	0.0372194	0.916121	1	1		CARB-7	0.040452	0.908859	1	1
OpmB	-0.0909091	0.796529	0.962144	1		OprN	0.0727273	0.836738	1	1		TEM-159	-0.046676	0.894893	1	1		mdtN	-0.0372194	0.916121	1	1		DHA-16	-0.040452	0.908859	1	1
vanSD	0.0909091	0.796529	0.962144	1		qacH	-0.0727273	0.836738	1	1		arlR	0.0458735	0.896692	1	1		MvaT	0.0372194	0.916121	1	1		Erm(47)	-0.040452	0.908859	1	1
APH(6)-Ic	0.0892227	0.800243	0.965265	1		tetB(60)	-0.0727273	0.836738	1	1		emrA	0.0458735	0.896692	1	1		tet(G)	0.0372194	0.916121	1	1		OXA-256	0.040452	0.908859	1	1
ACT-22	0.0867182	0.805764	0.970227	1		tolC	0.0727273	0.836738	1	1		H-NS	-0.0458735	0.896692	1	1		vanSG	0.0372194	0.916121	1	1		QnrB22	0.040452	0.908859	1	1
QepA2	0.0858116	0.807765	0.970227	1		AAC(1)	0.0697863	0.843274	1	1		mdtH	0.0458735	0.896692	1	1		AAC(6')-Ib11	0.0357143	0.919504	1	1		Streptococcus-agalactiae-mprF	0.040452	0.908859	1	1
vanXYG	-0.0858116	0.807765	0.970227	1		CMY-93	-0.0693954	0.844144	1	1		MexF	-0.0458735	0.896692	1	1		Moraxella-catarrhalis-M35	-0.0355142	0.919954	1	1		mdsA	0.0366988	0.917291	1	1
BahA	-0.0842659	0.811178	0.971262	1		MOX-1	0.06742	0.84854	1	1		mexI	-0.0458735	0.896692	1	1		vatH	-0.0329775	0.925659	1	1		macA	0.0364466	0.917858	1	1
lnuB	-0.0818182	0.816588	0.971262	1		OXA-24	0.06742	0.84854	1	1		OpmH	-0.0458735	0.896692	1	1		AAC(6')-Ib'	0.0328671	0.925907	1	1		vanVB	-0.0364466	0.917858	1	1
lsaB	0.0818182	0.816588	0.971262	1		OXA-424	0.06742	0.84854	1	1		oprA	0.0458735	0.896692	1	1		Klebsiella-pneumoniae-acrA	0.0325669	0.926582	1	1		aadA7	0.0363636	0.918045	1	1
mtrA	0.0818182	0.816588	0.971262	1		AAC(6')-Ib'	0.0642229	0.855661	1	1		AQU-1	0.03849	0.913266	1	1		Klebsiella-pneumoniae-OmpK37	0.0325669	0.926582	1	1		CfxA6	-0.0363636	0.918045	1	1
mtrE	-0.0818182	0.816588	0.971262	1		lrfA	0.0637815	0.856645	1	1		hp1181	0.037037	0.916531	1	1		msbA	-0.0325669	0.926582	1	1		cmeB	-0.0363636	0.918045	1	1
tet37	-0.0818182	0.816588	0.971262	1		QnrS5	0.0637815	0.856645	1	1		OXA-212	0.037037	0.916531	1	1		OXA-99	-0.0325449	0.926632	1	1		Klebsiella-pneumoniae-OmpK37	-0.0363636	0.918045	1	1
tetS	0.0818182	0.816588	0.971262	1		tet(V)	0.0637815	0.856645	1	1		vanRN	-0.037037	0.916531	1	1		APH(3')-VI	0.032331	0.927113	1	1		OXA-12	-0.0363636	0.918045	1	1
vanYB	-0.080904	0.818611	0.972314	1		mdtC	0.0636364	0.856969	1	1		adeH	-0.0366988	0.917291	1	1		EBR-1-beta-lactamase	-0.032331	0.927113	1	1		rosB	0.0363636	0.918045	1	1
vanTG	0.0790912	0.822624	0.975723	1		mtrR	0.0636364	0.856969	1	1		emrD	-0.0366988	0.917291	1	1		OXA-97	-0.0303097	0.931661	1	1		SAT-4	0.0363636	0.918045	1	1
msrC	0.076277	0.82886	0.980397	1		blaF	-0.0631754	0.857996	1	1		msbA	-0.0366988	0.917291	1	1		cphA5	0.0295863	0.933289	1	1		sdiA	0.0363636	0.918045	1	1
vanD	0.076277	0.82886	0.980397	1		vanSC	0.0592257	0.86681	1	1		oqxB	0.0366988	0.917291	1	1		Escherichia-coli-MipA	0.0279145	0.937053	1	1		tet(L)	0.0363636	0.918045	1	1
dfrB2	-0.0743522	0.83313	0.984085	1		vanHO	-0.0578122	0.869967	1	1		Serratia-marcescens-Omp1	-0.0366988	0.917291	1	1		MexB	0.0279145	0.937053	1	1		tetA(P)	0.0363636	0.918045	1	1
GES-16	0.0733976	0.835249	0.984262	1		dfrA5	-0.0572078	0.871318	1	1		vanSD	-0.0366988	0.917291	1	1		rosB	0.0279145	0.937053	1	1		vanUG	0.0363636	0.918045	1	1
MOX-5	0.0728931	0.83637	0.984262	1		arlR	0.0545455	0.87727	1	1		tlrC	-0.0350175	0.921071	1	1		OXA-309	0.027904	0.937076	1	1		VEB-7	-0.0363636	0.918045	1	1
macB	-0.0727273	0.836738	0.984262	1		CfxA6	-0.0545455	0.87727	1	1		Burkholderia-pseudomallei-Omp38	-0.0328671	0.925907	1	1		amrA	-0.0269425	0.939241	1	1		imiH	-0.0346873	0.921813	1	1
fosA	-0.0693746	0.84419	0.991317	1		ErmF	0.0545455	0.87727	1	1		aad(6)	-0.0321847	0.927442	1	1		vanSC	0.0256467	0.94216	1	1		catP	0.0318907	0.928103	1	1
ACT-17	-0.06742	0.84854	0.991317	1		mdtG	0.0545455	0.87727	1	1		AAC(6')-Iad	-0.030015	0.932324	1	1		vanSN	0.0243975	0.944973	1	1		aadA9	-0.0315877	0.928785	1	1
opcM	0.06742	0.84854	0.991317	1		pmrA	-0.0545455	0.87727	1	1		dfrB2	-0.030015	0.932324	1	1		AER-1	-0.0232621	0.947531	1	1		Erm(39)	-0.0315877	0.928785	1	1
SAT-1	0.06742	0.84854	0.991317	1		AAC(6')-I30	-0.053936	0.878633	1	1		ErmQ	-0.030015	0.932324	1	1		ANT(9)-Ia	-0.0232621	0.947531	1	1		oleC	0.0297409	0.932941	1	1
vanYM	0.06742	0.84854	0.991317	1		AAC(6')-Ii	-0.053936	0.878633	1	1		otr(A)	0.030015	0.932324	1	1		Escherichia-coli-CpxR	-0.0232621	0.947531	1	1		vanE	-0.0289061	0.93482	1	1
lsaE	0.0636364	0.856969	0.994205	1		CTX-M-40	-0.053936	0.878633	1	1		AAC(3)-IIIc	-0.0291725	0.934221	1	1		mexL	0.0232621	0.947531	1	1		OKP-B-2	0.0286039	0.935501	1	1
mefE	-0.0636364	0.856969	0.994205	1		GES-3	0.053936	0.878633	1	1		imiH	0.0291725	0.934221	1	1		Nocardia-rifampin-resistant-beta-subunit-of-RNA-polymerase-(rpoB2)	-0.0232621	0.947531	1	1		arr-4	-0.0279145	0.937053	1	1
MexC	0.0636364	0.856969	0.994205	1		OXA-278	-0.053936	0.878633	1	1		adeR	0.0275241	0.937932	1	1		Pseudomonas-aeruginosa-soxR	-0.0232621	0.947531	1	1		tetA(60)	-0.0279145	0.937053	1	1
mexL	0.0636364	0.856969	0.994205	1		amrA	0.0526462	0.881519	1	1		CfxA2	-0.0275241	0.937932	1	1		smeB	0.0232621	0.947531	1	1		vanSC	-0.0273349	0.938358	1	1
CepS-beta-lactamase	-0.0631754	0.857996	0.994205	1		MCR-2	-0.050114	0.887188	1	1		Enterobacter-cloacae-rob	-0.0275241	0.937932	1	1		cat	0.0186097	0.958017	1	1		aadA22	-0.0272727	0.938498	1	1
Erm(42)	0.0631754	0.857996	0.994205	1		QnrB36	0.0462497	0.895849	1	1		EreB	0.0275241	0.937932	1	1		macB	-0.0186097	0.958017	1	1		arr-2	0.0272727	0.938498	1	1
AAC(6')-32	-0.0578122	0.869967	1	1		arlS	0.0458735	0.896692	1	1		kdpE	0.0275241	0.937932	1	1		marA	0.0186097	0.958017	1	1		evgA	0.0272727	0.938498	1	1
vanC	-0.0578122	0.869967	1	1		AAC(6')-30/AAC(6')-Ib'-fusion-protein	0.0455582	0.897399	1	1		mphG	0.0275241	0.937932	1	1		mtrR	0.0186097	0.958017	1	1		Klebsiella-pneumoniae-OmpK36	-0.0272727	0.938498	1	1
novA	-0.0545455	0.87727	1	1		catQ	0.0454545	0.897632	1	1		tetT	0.0275241	0.937932	1	1		NPS-1	0.0186097	0.958017	1	1		lmrC	0.0272727	0.938498	1	1
vanO	0.0545455	0.87727	1	1		oqxA	0.0454545	0.897632	1	1		vanUG	-0.0275241	0.937932	1	1		Serratia-marcescens-Omp1	-0.0186097	0.958017	1	1		lsaE	-0.0272727	0.938498	1	1
GES-3	0.053936	0.878633	1	1		smeB	0.0454545	0.897632	1	1		DHA-16	-0.0272166	0.938624	1	1		smeE	0.0186097	0.958017	1	1		mefA	0.0272727	0.938498	1	1
MIR-1	-0.053936	0.878633	1	1		vanRC	-0.0454545	0.897632	1	1		Erm(47)	-0.0272166	0.938624	1	1		QnrVC6	-0.0166667	0.962398	1	1		mfd	-0.0272727	0.938498	1	1
OXY-1-1	0.053936	0.878633	1	1		AAC(2')-Ib	-0.0446113	0.899523	1	1		OXA-24	0.0272166	0.938624	1	1		dfrA2d	-0.0161655	0.963528	1	1		MOX-6	-0.0272727	0.938498	1	1
Sed1-beta-lactamase	-0.053936	0.878633	1	1		CepS-beta-lactamase	-0.0421169	0.905121	1	1		AAC(3)-Ib/AAC(6')-Ib''	-0.0250125	0.943588	1	1		fosA	-0.0147932	0.966623	1	1		OXA-16	0.0272727	0.938498	1	1
TEM-159	0.0520309	0.882896	1	1		bcr-1	0.0418718	0.905671	1	1		dfrC	0.0212526	0.95206	1	1		imiH	-0.0147932	0.966623	1	1		OXA-209	0.0272727	0.938498	1	1
Erm(35)	0.0454545	0.897632	1	1		catP	0.0410024	0.907623	1	1		SHV-180	0.0212526	0.95206	1	1		dfrA7	0.0146385	0.966972	1	1		BEL-1	-0.026968	0.939184	1	1
tetX	-0.0454545	0.897632	1	1		APH(2'')-Ie	-0.0404685	0.908822	1	1		vanSN	-0.019245	0.956585	1	1		farA	-0.0139573	0.968508	1	1		OXA-24	-0.026968	0.939184	1	1
vanRO	-0.0372194	0.916121	1	1		FosA4	-0.040452	0.908859	1	1		vanXYG	-0.019245	0.956585	1	1		AAC(6')-Ii	-0.0138013	0.96886	1	1		smeA	-0.0247841	0.944103	1	1
AAC(6')-Ib'	0.0366988	0.917291	1	1		iri	-0.0396545	0.91065	1	1		arr-4	0.0187812	0.95763	1	1		CEPH-A3	-0.0138013	0.96886	1	1		QnrVC3	0.0232621	0.947531	1	1
arlR	0.0363636	0.918045	1	1		aadA7	-0.0363636	0.918045	1	1		arlS	0.0185185	0.958223	1	1		CTX-M-40	-0.0138013	0.96886	1	1		AAC(3)-IIIc	0.0231249	0.947841	1	1
MexF	0.0363636	0.918045	1	1		mefA	-0.0363636	0.918045	1	1		GES-2	-0.0185185	0.958223	1	1		fexA	-0.0138013	0.96886	1	1		MIR-3	0.0227791	0.94862	1	1
tetA(48)	-0.0363636	0.918045	1	1		tet36	-0.0363636	0.918045	1	1		acrB	0.0183494	0.958604	1	1		OKP-B-7	-0.0138013	0.96886	1	1		MOX-5	-0.0227791	0.94862	1	1
dfrB1	0.0346873	0.921813	1	1		ACT-30	-0.0346873	0.921813	1	1		cpxA	0.0183494	0.958604	1	1		OXA-278	-0.0138013	0.96886	1	1		APH(3')-Ib	0.0210585	0.952497	1	1
APH(3')-IIa	-0.0315877	0.928785	1	1		SHV-188	0.0318907	0.928103	1	1		dfrF	0.0183494	0.958604	1	1		PER-3	-0.0138013	0.96886	1	1		CTX-M-6	-0.0190693	0.956981	1	1
vanSN	-0.0286039	0.935501	1	1		aadA6	0.0297409	0.932941	1	1		Klebsiella-pneumoniae-OmpK35	-0.0183494	0.958604	1	1		Pseudomonas-aeruginosa-emrE	-0.0138013	0.96886	1	1		KPC-17	-0.0186097	0.958017	1	1
bcrA	-0.0272727	0.938498	1	1		mexP	-0.0297409	0.932941	1	1		lmrC	0.0183494	0.958604	1	1		vanN	-0.0138013	0.96886	1	1		EreB	-0.0181818	0.958982	1	1
lmrC	0.0272727	0.938498	1	1		smeA	0.0297409	0.932941	1	1		lnuC	-0.0183494	0.958604	1	1		oleC	0.0126837	0.971381	1	1		Escherichia-coli-mdfA	-0.0181818	0.958982	1	1
tetB(60)	-0.0272727	0.938498	1	1		AAC(6')-Ib	0.0286039	0.935501	1	1		mefC	-0.0183494	0.958604	1	1		QnrS5	0.0116576	0.973695	1	1		oprA	0.0181818	0.958982	1	1
OXA-231	-0.026968	0.939184	1	1		lnuC	0.0272727	0.938498	1	1		OXA-118	0.0183494	0.958604	1	1		LEN-20	-0.0101469	0.977103	1	1		OXA-5	-0.0181818	0.958982	1	1
OXA-324	0.026968	0.939184	1	1		mdsC	0.0272727	0.938498	1	1		PmrC	-0.0183494	0.958604	1	1		dfrA17	-0.0093906	0.97881	1	1		pmrA	0.0181818	0.958982	1	1
dfrA10	-0.0247841	0.944103	1	1		MuxA	-0.0272727	0.938498	1	1		rphB	-0.0183494	0.958604	1	1		acrD	0.00930484	0.979003	1	1		vatB	-0.0181818	0.958982	1	1
y56-beta-lactamase	0.0247841	0.944103	1	1		tetB(46)	0.0272727	0.938498	1	1		cmlA6	0.0175035	0.960511	1	1		acrS	0.00930484	0.979003	1	1		arr-3	0.0148704	0.966448	1	1
FosA2	0.0232621	0.947531	1	1		ACT-17	0.026968	0.939184	1	1		FosA4	0.0136083	0.969295	1	1		class-A-Rhodobacter-capsulatus-beta-lactamase	-0.00930484	0.979003	1	1		DHA-17	-0.0148704	0.966448	1	1
sav1866	0.0181818	0.958982	1	1		cml	0.026968	0.939184	1	1		vanYB	0.0136083	0.969295	1	1		Klebsiella-pneumoniae-OmpK35	0.00930484	0.979003	1	1		dfrA22	-0.0105292	0.976241	1	1
vanVB	0.0136675	0.969162	1	1		TEM-183	-0.026968	0.939184	1	1		vatA	-0.0136083	0.969295	1	1		mdtG	-0.00930484	0.979003	1	1		cmlA4	0.00991363	0.97763	1	1
ACT-28	-0.013484	0.969575	1	1		AAC(3)-IIc	-0.0247841	0.944103	1	1		Brucella-suis-mprF	-0.0106263	0.976022	1	1		oqxB	0.00930484	0.979003	1	1		y56-beta-lactamase	0.00991363	0.97763	1	1
PER-3	-0.013484	0.969575	1	1		ACT-4	-0.0247841	0.944103	1	1		y56-beta-lactamase	-0.010005	0.977423	1	1		OXA-16	0.00930484	0.979003	1	1		VEB-3	-0.00953463	0.978485	1	1
Pseudomonas-aeruginosa-emrE	-0.013484	0.969575	1	1		vanTG	0.0232621	0.947531	1	1		QnrVC7	-0.0093906	0.97881	1	1		OXA-209	0.00930484	0.979003	1	1		FOX-10	-0.0091747	0.979297	1	1
qacB	-0.013484	0.969575	1	1		CfxA4	0.0181818	0.958982	1	1		vanRO	-0.0093906	0.97881	1	1		sdiA	-0.00930484	0.979003	1	1		CMY-98	0.00909091	0.979486	1	1
vanN	-0.013484	0.969575	1	1		mdsB	-0.0181818	0.958982	1	1		MOX-5	0.00919562	0.979249	1	1		QnrVC1	-0.00761019	0.982827	1	1		lnuC	0.00909091	0.979486	1	1
vanHO	0.0115624	0.97391	1	1		OXA-5	-0.0181818	0.958982	1	1		Enterobacter-cloacae-acrA	0.0091747	0.979297	1	1		AAC(6')-29b	0.00690066	0.984428	1	1		MexC	-0.00909091	0.979486	1	1
OXA-47	0.00991363	0.97763	1	1		Pseudomonas-aeruginosa-soxR	-0.0181818	0.958982	1	1		lnuA	0.0091747	0.979297	1	1		CARB-9	0.00690066	0.984428	1	1		PmrC	-0.00909091	0.979486	1	1
mdsA	0.0091747	0.979297	1	1		rphA	-0.0181818	0.958982	1	1		mdtB	-0.0091747	0.979297	1	1		dfrB6	0.00690066	0.984428	1	1		QnrS2	-0.00909091	0.979486	1	1
aadA11	-0.00909091	0.979486	1	1		tetA(P)	-0.0181818	0.958982	1	1		NPS-1	-0.0091747	0.979297	1	1		KPC-12	0.00690066	0.984428	1	1		tet(G)	0.00909091	0.979486	1	1
CfxA6	-0.00909091	0.979486	1	1		catB10	0.0148704	0.966448	1	1		OXA-3	0.0091747	0.979297	1	1		mexX	0.00690066	0.984428	1	1		tetQ	-0.00909091	0.979486	1	1
OXA-53	0.00909091	0.979486	1	1		AAC(3)-IIb	0.013484	0.969575	1	1		QnrB36	-0.0058345	0.986833	1	1		TEM-183	0.00690066	0.984428	1	1		OXA-99	0.00578122	0.986954	1	1
APH(3')-VIa	-0.00578122	0.986954	1	1		OCH-8	0.013484	0.969575	1	1		TriA	0.0058345	0.986833	1	1		vanTC	0.00690066	0.984428	1	1		QnrB36	0.00578122	0.986954	1	1
ErmA	-0.00578122	0.986954	1	1		PvrR	0.013484	0.969575	1	1		vanVB	0.00459781	0.989624	1	1		MOX-3	0.00538851	0.98784	1	1		aadA25	-0.00495682	0.988814	1	1
MOX-4	-0.00578122	0.986954	1	1		Chlamydia-trachomatis-intrinsic-murA-conferring-resistance-to-fosfomycin	-0.0115624	0.97391	1	1		AAC(3)-IIIb	0	1	1	1		tet(H)	-0.00538851	0.98784	1	1		Moraxella-catarrhalis-M35	0.00495682	0.988814	1	1
cmx	-0.00495682	0.988814	1	1		OKP-B-2	0.00953463	0.978485	1	1		acrD	0	1	1	1		AAC(3)-Ib/AAC(6')-Ib''	0.00507346	0.988551	1	1		AAC(6')-34	0	1	1	1
AAC(6')-34	0	1	1	1		mexK	0.00909091	0.979486	1	1		BlaB-beta-lactamase	0	1	1	1		AAC(6')-Iad	-0.00507346	0.988551	1	1		ACT-13	0	1	1	1
ACT-13	0	1	1	1		sdiA	0.00909091	0.979486	1	1		catI	0	1	1	1		acrE	-0.00465242	0.989501	1	1		ACT-2	0	1	1	1
ACT-2	0	1	1	1		tetQ	-0.00909091	0.979486	1	1		cdeA	0	1	1	1		ACT-12	-0.00465242	0.989501	1	1		ACT-29	0	1	1	1
ACT-29	0	1	1	1		FosA2	0.00465242	0.989501	1	1		CMY-108	0	1	1	1		vgaC	0.00465242	0.989501	1	1		APH(2'')-Ig	0	1	1	1
APH(2'')-Ig	0	1	1	1		macA	-0.00455582	0.989719	1	1		CMY-14	0	1	1	1		TEM-159	0.00295863	0.993323	1	1		Bla2	0	1	1	1
Bla2	0	1	1	1		AAC(6')-Ic	0	1	1	1		CMY-64	0	1	1	1		MIR-3	0.00233152	0.994738	1	1		CMY-1	0	1	1	1
CMY-104	0	1	1	1		ACT-10	0	1	1	1		dfrA23	0	1	1	1		AAC(6')-Ic	0	1	1	1		CMY-104	0	1	1	1
cphA2	0	1	1	1		adeH	0	1	1	1		Erm(42)	0	1	1	1		aadA22	0	1	1	1		cphA2	0	1	1	1
cphA8	0	1	1	1		APH(3')-IIb	0	1	1	1		GES-9	0	1	1	1		ACT-10	0	1	1	1		CTX-M-26	0	1	1	1
CTX-M-26	0	1	1	1		catB6	0	1	1	1		KPC-15	0	1	1	1		APH(3')-IIb	0	1	1	1		Erm(35)	0	1	1	1
CTX-M-6	0	1	1	1		clbB	0	1	1	1		MIR-14	0	1	1	1		Bifidobacteria-intrinsic-ileS-conferring-resistance-to-mupirocin	0	1	1	1		evgS	0	1	1	1
GOB-1-beta-lactamase	0	1	1	1		CMY-115	0	1	1	1		OXA-163	0	1	1	1		clbB	0	1	1	1		GOB-1-beta-lactamase	0	1	1	1
macA	0	1	1	1		cphA6	0	1	1	1		OXA-174	0	1	1	1		CMY-115	0	1	1	1		mdtH	0	1	1	1
mexM	0	1	1	1		Erm(36)	0	1	1	1		OXA-228	0	1	1	1		cphA6	0	1	1	1		mdtN	0	1	1	1
OXA-22	0	1	1	1		facT	0	1	1	1		OXA-246	0	1	1	1		dfrA5	0	1	1	1		mexM	0	1	1	1
OXA-36	0	1	1	1		MIR-17	0	1	1	1		OXA-97	0	1	1	1		Erm(36)	0	1	1	1		OXA-22	0	1	1	1
qacA	0	1	1	1		OKP-B-9	0	1	1	1		Pseudomonas-aeruginosa-soxR	0	1	1	1		facT	0	1	1	1		OXA-36	0	1	1	1
QnrB38	0	1	1	1		OXA-46	0	1	1	1		QnrS4	0	1	1	1		MIR-17	0	1	1	1		qacA	0	1	1	1
QnrB5	0	1	1	1		PDC-1	0	1	1	1		rmtF	0	1	1	1		OKP-B-9	0	1	1	1		QnrB38	0	1	1	1
rphB	0	1	1	1		PDC-7	0	1	1	1		SAT-4	0	1	1	1		PDC-1	0	1	1	1		QnrB5	0	1	1	1
TEM-166	0	1	1	1		tet(31)	0	1	1	1		SHV-42	0	1	1	1		PDC-7	0	1	1	1		TEM-166	0	1	1	1
TEM-211	0	1	1	1		TLA-2	0	1	1	1		TEM-201	0	1	1	1		tet(31)	0	1	1	1		TEM-211	0	1	1	1
vanHB	0	1	1	1		vanHF	0	1	1	1		vanSC	0	1	1	1		vanHF	0	1	1	1		vanHB	0	1	1	1
VIM-35	0	1	1	1		vatF	0	1	1	1		vanXYN	0	1	1	1		VEB-7	0	1	1	1		VIM-35	0	1	1	1
AAC(6')-If	nan	nan	1	nan		AAC(6')-If	nan	nan	1	nan		AAC(6')-If	nan	nan	1	nan		AAC(6')-If	nan	nan	1	nan		AAC(6')-If	nan	nan	1	nan
ACT-27	nan	nan	1	nan		ACT-27	nan	nan	1	nan		ACT-27	nan	nan	1	nan		ACT-27	nan	nan	1	nan		ACT-27	nan	nan	1	nan
APH(3')-IIc	nan	nan	1	nan		APH(3')-IIc	nan	nan	1	nan		APH(3')-IIc	nan	nan	1	nan		APH(3')-IIc	nan	nan	1	nan		APH(3')-IIc	nan	nan	1	nan
APH(4)-Ia	nan	nan	1	nan		APH(4)-Ia	nan	nan	1	nan		APH(4)-Ia	nan	nan	1	nan		APH(4)-Ia	nan	nan	1	nan		APH(4)-Ia	nan	nan	1	nan
CARB-10	nan	nan	1	nan		CARB-10	nan	nan	1	nan		CARB-10	nan	nan	1	nan		CARB-10	nan	nan	1	nan		CARB-10	nan	nan	1	nan
CARB-8	nan	nan	1	nan		CARB-8	nan	nan	1	nan		CARB-8	nan	nan	1	nan		CARB-8	nan	nan	1	nan		CARB-8	nan	nan	1	nan
catIII	nan	nan	1	nan		catIII	nan	nan	1	nan		catIII	nan	nan	1	nan		catIII	nan	nan	1	nan		catIII	nan	nan	1	nan
cphA7	nan	nan	1	nan		cphA7	nan	nan	1	nan		cphA7	nan	nan	1	nan		cphA7	nan	nan	1	nan		cphA7	nan	nan	1	nan
CTX-M-122	nan	nan	1	nan		CTX-M-122	nan	nan	1	nan		CTX-M-122	nan	nan	1	nan		CTX-M-122	nan	nan	1	nan		CTX-M-122	nan	nan	1	nan
CTX-M-25	nan	nan	1	nan		CTX-M-25	nan	nan	1	nan		CTX-M-25	nan	nan	1	nan		CTX-M-25	nan	nan	1	nan		CTX-M-25	nan	nan	1	nan
CTX-M-31	nan	nan	1	nan		CTX-M-31	nan	nan	1	nan		CTX-M-31	nan	nan	1	nan		CTX-M-31	nan	nan	1	nan		CTX-M-31	nan	nan	1	nan
dfrK	nan	nan	1	nan		dfrK	nan	nan	1	nan		dfrK	nan	nan	1	nan		dfrK	nan	nan	1	nan		dfrK	nan	nan	1	nan
IMP-18	nan	nan	1	nan		IMP-18	nan	nan	1	nan		IMP-18	nan	nan	1	nan		IMP-18	nan	nan	1	nan		IMP-18	nan	nan	1	nan
IMP-37	nan	nan	1	nan		IMP-37	nan	nan	1	nan		IMP-37	nan	nan	1	nan		IMP-37	nan	nan	1	nan		IMP-37	nan	nan	1	nan
LEN-21	nan	nan	1	nan		LEN-21	nan	nan	1	nan		LEN-21	nan	nan	1	nan		LEN-21	nan	nan	1	nan		LEN-21	nan	nan	1	nan
LEN-8	nan	nan	1	nan		LEN-8	nan	nan	1	nan		LEN-8	nan	nan	1	nan		LEN-8	nan	nan	1	nan		LEN-8	nan	nan	1	nan
lmrB	nan	nan	1	nan		lmrB	nan	nan	1	nan		lmrB	nan	nan	1	nan		lmrB	nan	nan	1	nan		lmrB	nan	nan	1	nan
lmrP	nan	nan	1	nan		lmrP	nan	nan	1	nan		lmrP	nan	nan	1	nan		lmrP	nan	nan	1	nan		lmrP	nan	nan	1	nan
LRA-12	nan	nan	1	nan		LRA-12	nan	nan	1	nan		LRA-12	nan	nan	1	nan		LRA-12	nan	nan	1	nan		LRA-12	nan	nan	1	nan
OKP-A-1	nan	nan	1	nan		OKP-A-1	nan	nan	1	nan		OKP-A-1	nan	nan	1	nan		OKP-A-1	nan	nan	1	nan		OKP-A-1	nan	nan	1	nan
OKP-A-16	nan	nan	1	nan		OKP-A-16	nan	nan	1	nan		OKP-A-16	nan	nan	1	nan		OKP-A-16	nan	nan	1	nan		OKP-A-16	nan	nan	1	nan
OKP-A-8	nan	nan	1	nan		OKP-A-8	nan	nan	1	nan		OKP-A-8	nan	nan	1	nan		OKP-A-8	nan	nan	1	nan		OKP-A-8	nan	nan	1	nan
OKP-B-13	nan	nan	1	nan		OKP-B-13	nan	nan	1	nan		OKP-B-13	nan	nan	1	nan		OKP-B-13	nan	nan	1	nan		OKP-B-13	nan	nan	1	nan
opmD	nan	nan	1	nan		opmD	nan	nan	1	nan		opmD	nan	nan	1	nan		opmD	nan	nan	1	nan		opmD	nan	nan	1	nan
OXA-114a	nan	nan	1	nan		OXA-114a	nan	nan	1	nan		OXA-114a	nan	nan	1	nan		OXA-114a	nan	nan	1	nan		OXA-114a	nan	nan	1	nan
OXA-139	nan	nan	1	nan		OXA-139	nan	nan	1	nan		OXA-139	nan	nan	1	nan		OXA-139	nan	nan	1	nan		OXA-139	nan	nan	1	nan
OXA-148	nan	nan	1	nan		OXA-148	nan	nan	1	nan		OXA-148	nan	nan	1	nan		OXA-148	nan	nan	1	nan		OXA-148	nan	nan	1	nan
OXA-29	nan	nan	1	nan		OXA-29	nan	nan	1	nan		OXA-29	nan	nan	1	nan		OXA-29	nan	nan	1	nan		OXA-29	nan	nan	1	nan
OXA-351	nan	nan	1	nan		OXA-351	nan	nan	1	nan		OXA-351	nan	nan	1	nan		OXA-351	nan	nan	1	nan		OXA-351	nan	nan	1	nan
OXA-359	nan	nan	1	nan		OXA-359	nan	nan	1	nan		OXA-359	nan	nan	1	nan		OXA-359	nan	nan	1	nan		OXA-359	nan	nan	1	nan
OXA-382	nan	nan	1	nan		OXA-382	nan	nan	1	nan		OXA-382	nan	nan	1	nan		OXA-382	nan	nan	1	nan		OXA-382	nan	nan	1	nan
OXA-454	nan	nan	1	nan		OXA-454	nan	nan	1	nan		OXA-454	nan	nan	1	nan		OXA-454	nan	nan	1	nan		OXA-454	nan	nan	1	nan
OXA-75	nan	nan	1	nan		OXA-75	nan	nan	1	nan		OXA-75	nan	nan	1	nan		OXA-75	nan	nan	1	nan		OXA-75	nan	nan	1	nan
OXA-96	nan	nan	1	nan		OXA-96	nan	nan	1	nan		OXA-96	nan	nan	1	nan		OXA-96	nan	nan	1	nan		OXA-96	nan	nan	1	nan
OXY-2-3	nan	nan	1	nan		OXY-2-3	nan	nan	1	nan		OXY-2-3	nan	nan	1	nan		OXY-2-3	nan	nan	1	nan		OXY-2-3	nan	nan	1	nan
QnrB12	nan	nan	1	nan		QnrB12	nan	nan	1	nan		QnrB12	nan	nan	1	nan		QnrB12	nan	nan	1	nan		QnrB12	nan	nan	1	nan
QnrB20	nan	nan	1	nan		QnrB20	nan	nan	1	nan		QnrB20	nan	nan	1	nan		QnrB20	nan	nan	1	nan		QnrB20	nan	nan	1	nan
SHV-105	nan	nan	1	nan		SHV-105	nan	nan	1	nan		SHV-105	nan	nan	1	nan		SHV-105	nan	nan	1	nan		SHV-105	nan	nan	1	nan
SHV-70	nan	nan	1	nan		SHV-70	nan	nan	1	nan		SHV-70	nan	nan	1	nan		SHV-70	nan	nan	1	nan		SHV-70	nan	nan	1	nan
TEM-102	nan	nan	1	nan		TEM-102	nan	nan	1	nan		TEM-102	nan	nan	1	nan		TEM-102	nan	nan	1	nan		TEM-102	nan	nan	1	nan
TEM-111	nan	nan	1	nan		TEM-111	nan	nan	1	nan		TEM-111	nan	nan	1	nan		TEM-111	nan	nan	1	nan		TEM-111	nan	nan	1	nan
TEM-125	nan	nan	1	nan		TEM-125	nan	nan	1	nan		TEM-125	nan	nan	1	nan		TEM-125	nan	nan	1	nan		TEM-125	nan	nan	1	nan
TEM-186	nan	nan	1	nan		TEM-186	nan	nan	1	nan		TEM-186	nan	nan	1	nan		TEM-186	nan	nan	1	nan		TEM-186	nan	nan	1	nan
TEM-214	nan	nan	1	nan		TEM-214	nan	nan	1	nan		TEM-214	nan	nan	1	nan		TEM-214	nan	nan	1	nan		TEM-214	nan	nan	1	nan
tet(42)	nan	nan	1	nan		tet(42)	nan	nan	1	nan		tet(42)	nan	nan	1	nan		tet(42)	nan	nan	1	nan		tet(42)	nan	nan	1	nan
tet(45)	nan	nan	1	nan		tet(45)	nan	nan	1	nan		tet(45)	nan	nan	1	nan		tet(45)	nan	nan	1	nan		tet(45)	nan	nan	1	nan
vanRM	nan	nan	1	nan		vanRM	nan	nan	1	nan		vanRM	nan	nan	1	nan		vanRM	nan	nan	1	nan		vanRM	nan	nan	1	nan
vanYF	nan	nan	1	nan		vanYF	nan	nan	1	nan		vanYF	nan	nan	1	nan		vanYF	nan	nan	1	nan		vanYF	nan	nan	1	nan
VgbA	nan	nan	1	nan		VgbA	nan	nan	1	nan		VgbA	nan	nan	1	nan		VgbA	nan	nan	1	nan		VgbA	nan	nan	1	nan

### Sheet: AntibClass vs ARGCategories
	Macrolides						Quinolones						Sulfonamides						Tetracycline						PPCPs
Feature ID	Test stat.	pval	pval_fdr	pval_bon		Feature ID	Test stat.	pval	pval_fdr	pval_bon		Feature ID	Test stat.	pval	pval_fdr	pval_bon		Feature ID	Test stat.	pval	pval_fdr	pval_bon		Feature ID	Test stat.	pval	pval_fdr	pval_bon
quinolone	0.836364	0.000627545	0.013806	0.013806		undetermined	0.854545	0.000318309	0.0070028	0.0070028		tetracycline	-0.422036	0.202924	0.971282	1		pleuromutilin	0.483852	0.135329	1	1		glycopeptide	0.4	0.230816	0.961761	1
aminoglycoside	0.736364	0.00768143	0.0663214	0.168991		triclosan	0.772727	0.00367289	0.0404018	0.0808035		aminoglycoside	-0.412861	0.214297	0.971282	1		tetracenomycin	-0.358236	0.289023	1	1		fosfomycin	0.345455	0.3082	0.961761	1
polymyxin	0.727273	0.00904382	0.0663214	0.198964		rifamycin	0.727273	0.00904382	0.0663214	0.198964		elfamycin	0.403687	0.226012	0.971282	1		fosfomycin	0.321017	0.346579	1	1		tetracenomycin	0.3	0.381327	0.961761	1
phenicol	0.636364	0.0334129	0.183771	0.735083		quinolone	0.6	0.0499355	0.263584	1		tetracenomycin	-0.403687	0.226012	0.971282	1		bacitracin	0.251231	0.467759	1	1		MLS	-0.272727	0.428701	0.961761	1
rifamycin	0.609091	0.045388	0.199707	0.998536		trimethoprim	0.581818	0.0599054	0.263584	1		trimethoprim	-0.385337	0.250463	0.971282	1		tetracycline	0.227969	0.511615	1	1		bacitracin	0.254545	0.461641	0.961761	1
sulfonamide	0.518182	0.104569	0.282949	1		aminoglycoside	0.545455	0.0835089	0.306199	1		phenicol	-0.348639	0.303365	0.971282	1		glycopeptide	0.223316	0.520575	1	1		tetracycline	0.227273	0.512952	0.961761	1
trimethoprim	0.509091	0.112249	0.282949	1		nucleoside	-0.5	0.120263	0.377968	1		rifamycin	-0.339464	0.317402	0.971282	1		beta-lactam	0.218664	0.529595	1	1		beta-lactam	0.2	0.566364	0.961761	1
undetermined	0.509091	0.112249	0.282949	1		tetracenomycin	0.4	0.230816	0.561674	1		sulfonamide	-0.256892	0.457332	0.971282	1		MLS	-0.190749	0.584921	1	1		peptide	0.190909	0.584599	0.961761	1
elfamycin	-0.5	0.120263	0.282949	1		multidrug	0.381818	0.255306	0.561674	1		glycopeptide	-0.247717	0.47428	0.971282	1		multidrug	-0.176792	0.613311	1	1		triclosan	0.163636	0.640477	0.961761	1
tetracycline	0.490909	0.128613	0.282949	1		polymyxin	0.381818	0.255306	0.561674	1		polymyxin	-0.229367	0.508934	0.971282	1		rifamycin	0.167487	0.632486	1	1		phenicol	-0.145455	0.67862	0.961761	1
fosfomycin	0.436364	0.185855	0.37171	1		phenicol	0.327273	0.336544	0.673087	1		MLS	0.211018	0.544546	0.971282	1		aminoglycoside	-0.125615	0.720957	1	1		undetermined	0.145455	0.67862	0.961761	1
beta-lactam	0.409091	0.21907	0.401628	1		beta-lactam	0.290909	0.396838	0.727537	1		aminocoumarin	-0.183494	0.599622	0.971282	1		sulfonamide	-0.088396	0.802065	1	1		aminocoumarin	0.127273	0.717394	0.961761	1
pleuromutilin	0.372727	0.268046	0.412295	1		sulfonamide	0.245455	0.478499	0.778751	1		beta-lactam	-0.15597	0.656479	0.971282	1		undetermined	-0.0790912	0.822624	1	1		pleuromutilin	0.109091	0.756722	0.961761	1
bacitracin	0.363636	0.28111	0.412295	1		peptide	0.209091	0.548339	0.778751	1		peptide	-0.128446	0.714874	0.971282	1		aminocoumarin	-0.0697863	0.843274	1	1		rifamycin	0.109091	0.756722	0.961761	1
peptide	0.363636	0.28111	0.412295	1		aminocoumarin	-0.2	0.566364	0.778751	1		fosfomycin	0.110096	0.754534	0.971282	1		trimethoprim	-0.0651339	0.853631	1	1		aminoglycoside	-0.1	0.77657	0.961761	1
triclosan	0.309091	0.366104	0.503393	1		tetracycline	0.2	0.566364	0.778751	1		undetermined	-0.110096	0.754534	0.971282	1		triclosan	-0.0558291	0.874399	1	1		elfamycin	0.1	0.77657	0.961761	1
multidrug	0.245455	0.478499	0.619233	1		glycopeptide	-0.172727	0.621664	0.804506	1		nucleoside	0.100922	0.774553	0.971282	1		phenicol	-0.0372194	0.916121	1	1		nucleoside	0.1	0.77657	0.961761	1
MLS	-0.2	0.566364	0.692223	1		bacitracin	0.118182	0.736993	0.898247	1		pleuromutilin	-0.091747	0.794685	0.971282	1		nucleoside	-0.0325669	0.926582	1	1		trimethoprim	0.0909091	0.796529	0.961761	1
nucleoside	-0.1	0.77657	0.854227	1		fosfomycin	0.1	0.77657	0.898247	1		multidrug	0.0366988	0.917291	0.979297	1		polymyxin	0.0279145	0.937053	1	1		quinolone	0.0727273	0.836738	0.961761	1
tetracenomycin	-0.1	0.77657	0.854227	1		pleuromutilin	-0.0818182	0.816588	0.898247	1		bacitracin	0.0183494	0.958604	0.979297	1		peptide	0.0139573	0.968508	1	1		multidrug	-0.0454545	0.897632	0.961761	1
aminocoumarin	-0.0545455	0.87727	0.919045	1		MLS	-0.00909091	0.979486	1	1		quinolone	-0.0091747	0.979297	0.979297	1		quinolone	0.00930484	0.979003	1	1		sulfonamide	-0.0363636	0.918045	0.961761	1
glycopeptide	0.0272727	0.938498	0.938498	1		elfamycin	0	1	1	1		triclosan	-0.0091747	0.979297	0.979297	1		elfamycin	0	1	1	1		polymyxin	0.00909091	0.979486	0.979486	1
