## Supplementary Data 7 for "Wastewater Based Epidemiology Enabled Surveillance of Antibiotic Resistance"

### Sheet: Supplementary Data 7_Manually-C
Name	Source	NameOriginal	Accession	Description	Category_Final
1-deoxy-D-xylulose-5-phosphate-reductoisomerase	card	1-deoxy-D-xylulose 5-phosphate reductoisomerase	ARO:3000743	This reductoisomerase is found in an alternate isoprenoid synthase pathway that is mevalonate independent. Isoprenoids are important precursors to many other macromolecules. This non-mevalonate pathway is used by plants and most bacteria, including mycobacteria, but not eukaryotes, allowing for selectivea action. Staphylococcus aureus and some other Gram-positive bacteria use a mevalonate-dependent pathway, and are resistant against 1-deoxy-D-xylose 5-phosphate reductoisomerase inhibitors.	Regulatory/Housekeeping
16S-ribosomal-RNA-methyltransferase	card	16S ribosomal RNA methyltransferase	ARO:3000857	Methyltransferases that modify the 16S rRNA of the 30S subunit of bacterial ribosomes, conferring resistance to drugs that target 16S rRNA.	Regulatory/Housekeeping
16S-rRNA-with-mutation-conferring-antibiotic-resistance	card	16S rRNA with mutation conferring antibiotic resistance	ARO:3003211	Many antibiotics inhibit the growth of bacteria by blocking protein synthesis on the ribosome. The antibiotic-binding sites are located within functionally important structures in the ribosomal RNA. Antibiotic resistance is often conferred by base substitutions or methylations at these sites in the rRNA. Point mutations in the bacterial 16S ribosomal RNA in the small 30S subunit can confer resistance to antibiotics.	Regulatory/Housekeeping
16s-rRNA-with-mutation-conferring-resistance-to-aminoglycoside-antibiotics	card	16s rRNA with mutation conferring resistance to aminoglycoside antibiotics	ARO:3003666	Point mutations in the 16S rRNA of bacteria can confer resistance to aminoglycosides.	Regulatory/Housekeeping
16S-rRNA-with-mutation-conferring-resistance-to-pactamycin	card	16S rRNA with mutation conferring resistance to pactamycin	ARO:3003976	Point mutations in bacterial 16S rRNA that confer resistance to antibiotic pactamycin	Regulatory/Housekeeping
16s-rRNA-with-mutation-conferring-resistance-to-peptide-antibiotics	card	16s rRNA with mutation conferring resistance to peptide antibiotics	ARO:3003667	Point mutations in the 16S rRNA of bacteria can confer resistance to peptide antibiotics.	Regulatory/Housekeeping
16s-rRNA-with-mutation-conferring-resistance-to-polyamine-antibiotics	card	16s rRNA with mutation conferring resistance to polyamine antibiotics	ARO:3003668	Point mutations in the 16S rRNA of bacteria can confer resistance to polyamine antibiotics.	Regulatory/Housekeeping
16S-rRNA-with-mutation-conferring-resistance-to-tetracycline-derivatives	card	16S rRNA with mutation conferring resistance to tetracycline derivatives	ARO:3003669	Point mutations in the bacterial 16S rRNA region shown clinically to confer resistance to tetracycline and tetracycline derivatives (polyketide antibiotics).	Regulatory/Housekeeping
23S-rRNA-with-mutation-conferring-antibiotic-resistance	card	23S rRNA with mutation conferring antibiotic resistance	ARO:3000336	Point mutations in bacterial 23S rRNA from the large ribosomal subunit that confer resistance to antibiotics. Antibiotics such as linezolid block peptide synthesis through peptidyl transferase activity. Mutations in the 23S rRNA subunit reduce antibiotic binding affinity at specific sites, conferring resistance.	Regulatory/Housekeeping
23S-rRNA-with-mutation-conferring-resistance-to-lincosamide-antibiotics	card	23S rRNA with mutation conferring resistance to lincosamide antibiotics	ARO:3004187	Point mutations in the 23S rRNA subunit may confer resistance to lincosamide antibiotics by reducing antibiotic binding-site affinity.	Regulatory/Housekeeping
23S-rRNA-with-mutation-conferring-resistance-to-linezolid-antibiotics	card	23S rRNA with mutation conferring resistance to linezolid antibiotics	ARO:3004057	Point mutations in the 23S rRNA subunit may confer resistance to linezolid and other oxazolidinone antibiotics.	Regulatory/Housekeeping
23S-rRNA-with-mutation-conferring-resistance-to-macrolide-antibiotics	card	23S rRNA with mutation conferring resistance to macrolide antibiotics	ARO:3004125	Nucleotide point mutations in the 23S rRNA subunit may confer resistance to macrolide antibiotics.	Regulatory/Housekeeping
23S-rRNA-with-mutation-conferring-resistance-to-oxazolidinone-antibiotics	card	23S rRNA with mutation conferring resistance to oxazolidinone antibiotics	ARO:3004172	Point mutations in the 23S rRNA subunit may confer resistance to oxazolidinone antibiotics	Regulatory/Housekeeping
23S-rRNA-with-mutation-conferring-resistance-to-phenicol-antibiotics	card	23S rRNA with mutation conferring resistance to phenicol antibiotics	ARO:3004188	Point mutations in the 23S rRNA subunit shown clinically to confer resistance to phenicol class antibiotics, including chloramphenicol and florfenicol, by disrupting antibiotic binding-site affinity	Regulatory/Housekeeping
23S-rRNA-with-mutation-conferring-resistance-to-pleuromutilin-antibiotics	card	23S rRNA with mutation conferring resistance to pleuromutilin antibiotics	ARO:3004178	Point mutations in the 23S rRNA subunit may confer resistance to pleuromutilin antibiotics	Regulatory/Housekeeping
23S-rRNA-with-mutation-conferring-resistance-to-streptogramins-antibiotics	card	23S rRNA with mutation conferring resistance to streptogramins antibiotics	ARO:3004182	Nucleotide point mutations in the 23S rRNA subunit may confer resistance to streptogramins antibiotics.	Regulatory/Housekeeping
30S-ribosomal-subunit	card	30S ribosomal subunit	ARO:3000728	The smaller of two ribosomal subunits that make up the 70S bacterial ribosome.	Regulatory/Housekeeping
30S-ribosomal-subunit-P-site	card	30S ribosomal subunit P-site	ARO:3000756	The P-site of the ribosome binds the peptidyl-tRNA with the growing polypeptide chain. Antibiotics that target the P-site block fMet-tRNA from entering, thus inhibiting peptide elongation.	Regulatory/Housekeeping
50S-ribosomal-subunit	card	50S ribosomal subunit	ARO:3000727	The larger of two ribosomal subunits that make up the 70S bacterial ribosome.	Regulatory/Housekeeping
50S-ribosomal-subunit-P-site	card	50S ribosomal subunit P-site	ARO:3000757	The P-site of the ribosome binds the peptidyl-tRNA with the growing polypeptide chain, and is a common target for many antibiotics that inhibit the 50S ribosomal subunit. Some antibiotics (oxazolidinones) block the 50S subunit from interacting with the 30S subunit to prevent the formation of the ribosomal complex. Other antibiotics (thiostrepton) block the 50S subunit from interacting with elongation factors G and Tu (EF-G, Ef-Tu), preventing GTP-dependent reactions of peptidyl transferase, and translocation, respectively. Other antibiotics (macrolides) prevent protein translocation.	Regulatory/Housekeeping
AAC(1)	card	AAC(1)	ARO:3004259	Acetylation of the aminoglycoside antibiotic on the amino group at position 1.	aminoglycoside
AAC(1)-I	card	AAC(1)-I	ARO:3000317	Acetylation of paromomycin, and apramycin, on the amino group at position 1 in E. coli, Actinomycete, Campylobacter spp.	aminoglycoside
AAC(2')	card	AAC(2')	ARO:3000341	Acetylation of the aminoglycoside antibiotic on the amino group at position 2'.	aminoglycoside
AAC(2')-Ia	card	AAC(2')-Ia	ARO:3002523	AAC(2')-Ia is a chromosomal-encoded aminoglycoside acetyltransferase in P. stuartii	aminoglycoside
AAC(2')-Ib	card	AAC(2')-Ib	ARO:3002524	AAC(2')-Ib is a chromosomal-encoded aminoglycoside acetyltransferase in M. fortuitum and A. baumannii	aminoglycoside
AAC(2')-Ic	card	AAC(2')-Ic	ARO:3002525	AAC(2')-Ic is a chromosomal-encoded aminoglycoside acetyltransferase in M. tuberculosis and M. bovis	aminoglycoside
AAC(2')-Id	card	AAC(2')-Id	ARO:3002526	AAC(2')-Id is a chromosomal-encoded aminoglycoside acetyltransferase in M. smegmatis	aminoglycoside
AAC(2')-Ie	card	AAC(2')-Ie	ARO:3002527	AAC(2')-Ie is a chromosomal-encoded aminoglycoside acetyltransferase in M. leprae	aminoglycoside
AAC(2')-IIb	card	AAC(2')-IIb	ARO:3003988	AAC(2')-IIb is an intrinsic Kasugamycin 2' acetyltransferase protein found in Paenibacillus sp. LC231, a strain of Paenibacillus isolated from Lechuguilla Cave, NM, USA. Confers resistance to aminoglycoside antibiotics, including kasugamycin. Described by Pawlowski et al. 2016.	aminoglycoside
AAC(3)	card	AAC(3)	ARO:3000322	Acetylation of the aminoglycoside antibiotic on the amino group at position 3.	aminoglycoside
AAC(3)-Ia	card	AAC(3)-Ia	ARO:3002528	AAC(3)-Ia is an aminoglycoside acetyltransferase encoded by plasmids, transposons, integrons in S. marcescens, E. coli, Acinetobacter baumannii, Klebsiella pneumoniae, Klebsiella oxytoca, P. aeruginosa, Salmonella typhimurium and Proteus mirabilis	aminoglycoside
AAC(3)-Ib	card	AAC(3)-Ib	ARO:3002530	AAC(3)-Ib is an integron-encoded aminoglycoside acetyltransferase in P. aeruginosa	aminoglycoside
AAC(3)-Ib/AAC(6')-Ib''	card	AAC(3)-Ib/AAC(6')-Ib''	ARO:3002600	AAC(3)-Ib/AAC(6')-Ib'' is an integron-encoded aminoglycoside acetyltransferase in P. aeruginosa	aminoglycoside
AAC(3)-Ic	card	AAC(3)-Ic	ARO:3002531	AAC(3)-Ic is an integron-encoded aminoglycoside acetyltransferase in P. aeruginosa	aminoglycoside
AAC(3)-Id	card	AAC(3)-Id	ARO:3002529	AAC(3)-Id is an aminoglycoside acetyltransferase encoded by genomic islands and integrons in S. enterica, P. mirabilis and Vibrio fluvialis	aminoglycoside
AAC(3)-IIa	card	AAC(3)-IIa	ARO:3002533	AAC(3)-IIa is a plasmid-encoded aminoglycoside acetyltransferase in K. pneumoniae, E. cloacae, Actinobacillus pleuropneumoniae, S. typhimurium, Citrobacter freundii, and P. aeruginosa.	aminoglycoside
AAC(3)-IIb	card	AAC(3)-IIb	ARO:3002534	AAC(3)-IIb is an aminoglycoside acetyltransferase in E. coli, A. faecalis and S. marcescens	aminoglycoside
AAC(3)-IIc	card	AAC(3)-IIc	ARO:3002535	AAC(3)-IIc is a plasmid-encoded aminoglycoside acetyltransferase in E. coli and P. aeruginosa	aminoglycoside
AAC(3)-IIIa	card	AAC(3)-IIIa	ARO:3002536	AAC(3)-IIIa is a chromosomal-encoded aminoglycoside acetyltransferase in P. aeruginosa	aminoglycoside
AAC(3)-IIIb	card	AAC(3)-IIIb	ARO:3002537	AAC(3)-IIIb is an aminoglycoside acetyltransferase in P. aeruginosa	aminoglycoside
AAC(3)-IIIc	card	AAC(3)-IIIc	ARO:3002538	AAC(3)-IIIc is an aminoglycoside acetyltransferase in P. aeruginosa	aminoglycoside
AAC(3)-IV	card	AAC(3)-IV	ARO:3002539	AAC(3)-IV is a plasmid-encoded aminoglycoside acetyltransferase in E. coli, C. jejuni and P. stutzeri	aminoglycoside
AAC(3)-IXa	card	AAC(3)-IXa	ARO:3002543	AAC(3)-IXa is a chromosomal-encoded aminoglycoside acetyltransferase in Micromonospora chalcea	aminoglycoside
AAC(3)-VIa	card	AAC(3)-VIa	ARO:3002540	AAC(3)-VIa is a plasmid-encoded aminoglycoside acetyltransferase in E. cloacae, S. enterica and E. coli	aminoglycoside
AAC(3)-VIIa	card	AAC(3)-VIIa	ARO:3002541	AAC(3)-VIIa is a chromosomal-encoded aminoglycoside acetyltransferase in Streptomyces rimosus	aminoglycoside
AAC(3)-VIIIa	card	AAC(3)-VIIIa	ARO:3002542	AAC(3)-VIIIa is a chromosomal-encoded aminoglycoside acetyltransferase in Streptomyces fradiae	aminoglycoside
AAC(3)-Xa	card	AAC(3)-Xa	ARO:3002544	AAC(3)-Xa is a chromosomal-encoded aminoglycoside acetyltransferase in Streptomyces griseus	aminoglycoside
AAC(6')	card	AAC(6')	ARO:3000345	Acetylation of the aminoglycoside antibiotic on the amino group at position 6'.	aminoglycoside
AAC(6')-29a	card	AAC(6')-29a	ARO:3002583	AAC(6')-29a is an integron-encoded aminoglycoside acetyltransferase in P. aeruginosa	aminoglycoside
AAC(6')-29b	card	AAC(6')-29b	ARO:3002584	AAC(6')-29b is an integron-encoded aminoglycoside acetyltransferase in P. aeruginosa	aminoglycoside
AAC(6')-30/AAC(6')-Ib'-fusion-protein	card	AAC(6')-30/AAC(6')-Ib' fusion protein	ARO:3002599	AAC(6')-30/AAC(6')-Ib' is an integron-encoded aminoglycoside acetyltransferase in P. aeruginosa	aminoglycoside
AAC(6')-31	card	AAC(6')-31	ARO:3002585	AAC(6')-31 is an integron-encoded aminoglycoside acetyltransferase in Pseudomonas putida, A. baumannii and K. pneumoniae	aminoglycoside
AAC(6')-32	card	AAC(6')-32	ARO:3002586	AAC(6')-32 is an aminoglycoside acetyltransferase encoded by plasmids and integrons in P. aeruginosa	aminoglycoside
AAC(6')-33	card	AAC(6')-33	ARO:3002587	AAC(6')-33 is an integron-encoded aminoglycoside acetyltransferase in P. aeruginosa	aminoglycoside
AAC(6')-34	card	AAC(6')-34	ARO:3003989	AAC(6')-34 is an aminoglycoside 6'-phosphotransferase found in Paenibacillus sp. LC231, a strain of Paenibacillus from Lechuguilla Cave, NM, USA. Confers resistance to aminoglycoside antibiotics. Described by Pawlowski et al. 2016.	aminoglycoside
AAC(6')-I30	card	AAC(6')-I30	ARO:3002588	AAC(6')-I30 is an integron-encoded aminoglycoside acetyltransferase in S. enterica	aminoglycoside
AAC(6')-Ia	card	AAC(6')-Ia	ARO:3002545	AAC(6')-Ia is an aminoglycoside acetyltransferase encoded by plasmids, transposons, integrons in Citrobacter diversus, E. coli, K. pneumoniae, Shigella sonnei, and P. aeruginosa.	aminoglycoside
AAC(6')-Iaa	card	AAC(6')-Iaa	ARO:3002571	AAC(6')-Iaa is a chromosomal-encoded aminoglycoside acetyltransferase in S. typhimurium	aminoglycoside
AAC(6')-Iad	card	AAC(6')-Iad	ARO:3002572	AAC(6')-Iad is a plasmid-encoded aminoglycoside acetyltransferase in Acinetobacter genomosp. 3	aminoglycoside
AAC(6')-Iae	card	AAC(6')-Iae	ARO:3002573	AAC(6')-Iae is an integron-encoded aminoglycoside acetyltransferase in P. aeruginosa and S. enterica	aminoglycoside
AAC(6')-Iaf	card	AAC(6')-Iaf	ARO:3002574	AAC(6')-Iaf is an aminoglycoside acetyltransferase encoded by plasmids and integrons in P. aeruginosa	aminoglycoside
AAC(6')-Iai	card	AAC(6')-Iai	ARO:3002575	AAC(6')-Iai is an aminoglycoside acetyltransferase encoded by plasmids and integrons in P. aeruginosa	aminoglycoside
AAC(6')-Iaj	card	AAC(6')-Iaj	ARO:3003677	AAC(6')-Iaj is a functional acetyltransferase that modifies the amino groups at the 6' positions of aminoglycosides and contributes to aminoglycoside resistance of P. aeruginosa	aminoglycoside
AAC(6')-Iak	card	AAC(6')-Iak	ARO:3003199	AAC(6')-Iak is a 6'-N-aminoglycoside acetyltransferase-encoding gene isolated from a multidrug-resistant clinical isolate of Stenotrophomonas maltophilia	aminoglycoside
AAC(6')-Ian	card	AAC(6')-Ian	ARO:3003200	AAC(6')-Ian is an amikacin acetyltransferase gene found on a transferable plasmid of the Serratia marcescens strain NUBL-11663. IT catalyze the transfer of an acetyl group from acetyl coenzyme A onto an amine at the 6'-position of various aminoglycosides.	aminoglycoside
AAC(6')-Ib	card	AAC(6')-Ib	ARO:3002546	AAC(6')-Ib is an aminoglycoside acetyltransferase encoded by plasmids, transposons, integrons in K. pneumoniae, P. mirabilis, P. aeruginosa, S. enterica, K. oxytoca, S. maltophilia, E. cloacae and V. cholerae	aminoglycoside
AAC(6')-Ib-cr	card	AAC(6')-Ib-cr	ARO:3002547	AAC(6')-Ib-cr is an aminoglycoside acetyltransferase encoded by plasmids, transposons, integrons in Enterobacteriaceae. The aac(6')-Ib-cr variant gene can induce resistance against aminoglycoside and fluoroquinolone simultaneously	aminoglycoside
AAC(6')-Ib-Hangzhou	card	AAC(6')-Ib-Hangzhou	ARO:3002592	AAC(6')-Ib-Hangzhou is an aminoglycoside acetyltransferase in A. baumannii	aminoglycoside
AAC(6')-Ib-SK	card	AAC(6')-Ib-SK	ARO:3002593	AAC(6')-Ib-SK is a chromosomal-encoded aminoglycoside acetyltransferase in Streptomyces kanamyceticus	aminoglycoside
AAC(6')-Ib-Suzhou	card	AAC(6')-Ib-Suzhou	ARO:3002591	AAC(6')-Ib-Suzhou is an aminoglycoside acetyltransferase in E. cloacae and K. pneumoniae	aminoglycoside
AAC(6')-Ib'	card	AAC(6')-Ib'	ARO:3003676	AAC(6')-Ib' is an aminoglycoside acetyltransferase encoded by plasmids, transposons, integrons in P. aeruginosa and P. fluorescens.	aminoglycoside
AAC(6')-Ib10	card	AAC(6')-Ib10	ARO:3002581	AAC(6')-Ib10 is an integron-encoded aminoglycoside acetyltransferase in P. aeruginosa	aminoglycoside
AAC(6')-Ib11	card	AAC(6')-Ib11	ARO:3002582	AAC(6')-Ib11 is an integron-encoded aminoglycoside acetyltransferase in S. enterica	aminoglycoside
AAC(6')-Ib3	card	AAC(6')-Ib3	ARO:3002576	AAC(6')-Ib3 is an integron-encoded aminoglycoside acetyltransferase in P. aeruginosa	aminoglycoside
AAC(6')-Ib4	card	AAC(6')-Ib4	ARO:3002577	AAC(6')-Ib4 is an aminoglycoside acetyltransferase in Serratia spp.	aminoglycoside
AAC(6')-Ib7	card	AAC(6')-Ib7	ARO:3002578	AAC(6')-Ib7 is a plasmid-encoded aminoglycoside acetyltransferase in E. cloacae and C. freundii	aminoglycoside
AAC(6')-Ib8	card	AAC(6')-Ib8	ARO:3002579	AAC(6')-Ib8 is a plasmid-encoded aminoglycoside acetyltransferase in E. cloacae	aminoglycoside
AAC(6')-Ib9	card	AAC(6')-Ib9	ARO:3002580	AAC(6')-Ib9 is an integron-encoded aminoglycoside acetyltransferase in P. aeruginosa	aminoglycoside
AAC(6')-Ic	card	AAC(6')-Ic	ARO:3002549	AAC(6')-Ic is a chromosomal-encoded aminoglycoside acetyltransferase in S. marcescens	aminoglycoside
AAC(6')-Ie-APH(2'')-Ia	card	AAC(6')-Ie-APH(2'')-Ia	ARO:3002597	AAC(6')-Ie-APH(2'')-Ia is an aminoglycoside acetyltransferase encoded by plasmids and transposons in S. aureus, E. faecalis, E. faecium and Staphylococcus warneri	aminoglycoside
AAC(6')-If	card	AAC(6')-If	ARO:3002553	AAC(6')-If is a plasmid-encoded aminoglycoside acetyltransferase in E. cloacae	aminoglycoside
AAC(6')-Ig	card	AAC(6')-Ig	ARO:3002554	AAC(6')-Ig is a chromosomal-encoded aminoglycoside acetyltransferase in Acinetobacter haemolyticus	aminoglycoside
AAC(6')-Ih	card	AAC(6')-Ih	ARO:3002555	AAC(6')-Ih is a plasmid-encoded aminoglycoside acetyltransferase in A. baumannii	aminoglycoside
AAC(6')-Ii	card	AAC(6')-Ii	ARO:3002556	AAC(6')-Ii is a chromosomal-encoded aminoglycoside acetyltransferase in Enterococcus spp.	aminoglycoside
AAC(6')-IIa	card	AAC(6')-IIa	ARO:3002594	AAC(6')-IIa is an aminoglycoside acetyltransferase encoded by plasmids and integrons in P. aeruginosa and S. enterica	aminoglycoside
AAC(6')-IIb	card	AAC(6')-IIb	ARO:3002595	AAC(6')-IIb is an integron-encoded aminoglycoside acetyltransferase in P. fluorescens	aminoglycoside
AAC(6')-IIc	card	AAC(6')-IIc	ARO:3002596	AAC(6')-IIc is an aminoglycoside acetyltransferase encoded by plasmids and integrons in E. cloacae	aminoglycoside
AAC(6')-Iid	card	AAC(6')-Iid	ARO:3002589	AAC(6')-Iid is a chromosomal-encoded aminoglycoside acetyltransferase in Enterococcus durans	aminoglycoside
AAC(6')-IId	card	AAC(6')-IId	ARO:3002548	AAC(6')-IId is an integron-encoded aminoglycoside acetyltransferase in P. aeruginosa, E. cloacae, and C. freundii.	aminoglycoside
AAC(6')-Iih	card	AAC(6')-Iih	ARO:3002590	AAC(6')-Iih is a chromosomal-encoded aminoglycoside acetyltransferase in Enterococcus hirae	aminoglycoside
AAC(6')-Ij	card	AAC(6')-Ij	ARO:3002557	AAC(6')-Ij is a chromosomal-encoded aminoglycoside acetyltransferase in Acinetobacter genomosp. 13	aminoglycoside
AAC(6')-Ik	card	AAC(6')-Ik	ARO:3002558	AAC(6')-Ik is a chromosomal-encoded aminoglycoside acetyltransferase in Acinetobacter sp.	aminoglycoside
AAC(6')-Ip	card	AAC(6')-Ip	ARO:3002559	AAC(6')-Ip is a aminoglycoside acetyltransferase encoded by plasmids and integrons in C. freundii, E. coli, E. faecium and Enterobacter aerogenes	aminoglycoside
AAC(6')-Iq	card	AAC(6')-Iq	ARO:3002560	AAC(6')-Iq is a aminoglycoside acetyltransferase encoded by plasmids and integrons in K. pneumoniae	aminoglycoside
AAC(6')-Ir	card	AAC(6')-Ir	ARO:3002561	AAC(6')-Ir is a chromosomal-encoded aminoglycoside acetyltransferase in Acinetobacter genomosp. 14	aminoglycoside
AAC(6')-Is	card	AAC(6')-Is	ARO:3002562	AAC(6')-Is is a chromosomal-encoded aminoglycoside acetyltransferase in Acinetobacter genomosp. 15	aminoglycoside
AAC(6')-Isa	card	AAC(6')-Isa	ARO:3002563	AAC(6')-Isa is a plasmid-encoded aminoglycoside acetyltransferase in Streptomyces albulus	aminoglycoside
AAC(6')-It	card	AAC(6')-It	ARO:3002564	AAC(6')-It is a chromosomal-encoded aminoglycoside acetyltransferase in Acinetobacter genomosp. 16	aminoglycoside
AAC(6')-Iu	card	AAC(6')-Iu	ARO:3002565	AAC(6')-Iu is a chromosomal-encoded aminoglycoside acetyltransferase in Acinetobacter genomosp. 17	aminoglycoside
AAC(6')-Iv	card	AAC(6')-Iv	ARO:3002566	AAC(6')-Iv is a chromosomal-encoded aminoglycoside acetyltransferase in Acinetobacter sp.	aminoglycoside
AAC(6')-Iw	card	AAC(6')-Iw	ARO:3002567	AAC(6')-Iw is a chromosomal-encoded aminoglycoside acetyltransferase in Acinetobacter sp.	aminoglycoside
AAC(6')-Ix	card	AAC(6')-Ix	ARO:3002568	AAC(6')-Ix is a chromosomal-encoded aminoglycoside acetyltransferase in Acinetobacter sp.	aminoglycoside
AAC(6')-Iy	card	AAC(6')-Iy	ARO:3002569	AAC(6')-Iy is a chromosomal-encoded aminoglycoside acetyltransferase in S. enteritidis and S. enterica. Regulatory mutation required to increase expression of this chromosomally-encoded gene for resistance. In the specific system, aminoglycoside resistance was due to a transcriptional fusion secondary to a chromosomal deletion in which the downstream aac(6')-Iy gene was placed under the control of the upstream nmpC promoter.	aminoglycoside
AAC(6')-Iz	card	AAC(6')-Iz	ARO:3002570	AAC(6')-Iz is a chromosomal-encoded aminoglycoside acetyltransferase in S. maltophilia	aminoglycoside
aad(6)	card	aad(6)	ARO:3002628	aad(6) is a plasmid-encoded aminoglycoside nucleotidyltransferase gene in E. faecalis and Streptococcus oralis	aminoglycoside
aadA	card	aadA	ARO:3002601	ANT(3'')-Ia is an aminoglycoside nucleotidyltransferase gene encoded by plasmids, transposons, integrons in Enterobacteriaceae, A. baumannii, P. aeruginosa and Vibrio cholerae	aminoglycoside
aadA11	card	aadA11	ARO:3002611	aadA11 is an integron-encoded aminoglycoside nucleotidyltransferase gene in E. coli and P. aeruginosa	aminoglycoside
aadA12	card	aadA12	ARO:3002612	aadA12 is an integron-encoded aminoglycoside nucleotidyltransferase gene in E. coli, Yersinia enterocolitica and S. enterica	aminoglycoside
aadA13	card	aadA13	ARO:3002613	aadA13 is an aminoglycoside nucleotidyltransferase gene encoded by plasmids and integrons in Pseudomonas rettgeri, P. aeruginosa, Y. enterocolitica and E. coli	aminoglycoside
aadA14	card	aadA14	ARO:3002614	aadA14 is a plasmid-encoded aminoglycoside nucleotidyltransferase gene in Pasteurella multocida	aminoglycoside
aadA15	card	aadA15	ARO:3002615	aadA15 is an integron-encoded aminoglycoside nucleotidyltransferase gene in P. aeruginosa	aminoglycoside
aadA16	card	aadA16	ARO:3002616	aadA16 is an aminoglycoside nucleotidyltransferase gene encoded by plasmids and integrons in E. coli, V. cholerae and K. pneumoniae	aminoglycoside
aadA17	card	aadA17	ARO:3002617	aadA17 is an integron-encoded aminoglycoside nucleotidyltransferase gene in Aeromonas media	aminoglycoside
aadA2	card	aadA2	ARO:3002602	aadA2 is an aminoglycoside nucleotidyltransferase gene encoded by plasmids and integrons in K. pneumoniae, Salmonella spp., Corynebacterium glutamicum, C. freundii and Aeromonas spp.	aminoglycoside
aadA21	card	aadA21	ARO:3002618	aadA21 is an integron-encoded aminoglycoside nucleotidyltransferase gene in Salmonella spp.	aminoglycoside
aadA22	card	aadA22	ARO:3002619	aadA22 is an aminoglycoside nucleotidyltransferase gene encoded by plasmids and integrons in S. enterica and E. coli	aminoglycoside
aadA23	card	aadA23	ARO:3002620	aadA23 is an integron-encoded aminoglycoside nucleotidyltransferase gene in S. enterica	aminoglycoside
aadA24	card	aadA24	ARO:3002621	aadA24 is an integron-encoded aminoglycoside nucleotidyltransferase gene in Salmonella spp.	aminoglycoside
aadA25	card	aadA25	ARO:3003197	streptomycin/spectinomycin resistance gene found in Pasteurella multocida isolated from bovine respiratory tract	aminoglycoside
aadA3	card	aadA3	ARO:3002603	aadA3 is an aminoglycoside nucleotidyltransferase gene encoded by plasmids, transposons and integrons in E. coli	aminoglycoside
aadA4	card	aadA4	ARO:3002604	aadA4 is an aminoglycoside nucleotidyltransferase gene encoded by plasmids and chromosomes in Bordetella parapertussis and E. coli	aminoglycoside
aadA5	card	aadA5	ARO:3002605	aadA5 is an aminoglycoside nucleotidyltransferase gene encoded by plasmids, transposons and integrons in E. coli, K. pneumoniae, Kluyvera georgiana, P. aeruginosa and E. cloacae	aminoglycoside
aadA6	card	aadA6	ARO:3002606	aadA6 is an integron-encoded aminoglycoside nucleotidyltransferase gene in P. aeruginosa	aminoglycoside
aadA6/aadA10	card	aadA6/aadA10	ARO:3002622	aadA6/aadA10 is an integron-encoded aminoglycoside nucleotidyltransferase gene cassette in P. aeruginosa	aminoglycoside
aadA7	card	aadA7	ARO:3002607	aadA7 is an integron-encoded aminoglycoside nucleotidyltransferase gene in V. fluvialis, P. aeruginosa, E. coli, V. cholerae and S. enterica	aminoglycoside
aadA8	card	aadA8	ARO:3002608	aadA8 is an aminoglycoside nucleotidyltransferase gene encoded by plasmids and integrons in V. cholerae, K. pneumoniae and Bacillus endophyticus	aminoglycoside
aadA9	card	aadA9	ARO:3002609	aadA9 is a plasmid-encoded aminoglycoside nucleotidyltransferase gene in C. glutamicum	aminoglycoside
aadK	card	aadK	ARO:3002627	aadK is a chromosomal-encoded aminoglycoside nucleotidyltransferase gene in B. subtilis and Bacillus spp.	aminoglycoside
abcA	card	abcA	ARO:3003942	AbcA is a multidrug resistant ABC transporter that confers resistance to methicillin, daptomycin, cefotaxime, and moenomycin.	multidrug
abeM	card	abeM	ARO:3000753	AbeM is an multidrug efflux pump found in Acinetobacter baumannii.	multidrug
abeS	card	abeS	ARO:3000768	AbeS in an efflux pump of the SMR family of transporters found in Acinetobacter baumannii.	multidrug
ACC-1	card	ACC-1	ARO:3001815	ACC-1 is a beta-lactamase found in Klebsiella pneumoniae	beta-lactam
ACC-2	card	ACC-2	ARO:3001816	ACC-2 is a beta-lactamase found in Hafnia alvei	beta-lactam
ACC-3	card	ACC-3	ARO:3001817	ACC-3 is a beta-lactamase found in Hafnia alvei	beta-lactam
ACC-4	card	ACC-4	ARO:3001818	ACC-4 is a beta-lactamase found in Escherichia coli	beta-lactam
ACC-5	card	ACC-5	ARO:3001819	ACC-5 is a beta-lactamase. From the Lahey list of ACC beta-lactamases. It is detected among Gram-negative bacteria isolates (Gamma- and Alpha-proteobacteria) from urban water sources.	beta-lactam
ACC-beta-lactamase	card	ACC beta-lactamase	ARO:3000073	ACC beta-lactamases or Ambler class C beta-lactamases are AmpC beta-lactamases. They possess an interesting resistance phenotype due to their low activity against cephamycins.	beta-lactam
Acinetobacter-baumannii-AmpC	card	Acinetobacter baumannii AmpC	ARO:3003796	A class C beta-lactamase found in Acinetobacter baumannii that confers resistance to piperacillin and cefepime.	beta-lactam
Acinetobacter-baumannii-AmpC-family-beta-lactamase	card	Acinetobacter baumannii AmpC family beta-lactamase	ARO:3004232	Beta-lactamases that are part classified as Class C and found in Acinetobacter baumannii.	beta-lactam
Acinetobacter-baumannii-gyrA-conferring-resistance-to-fluoroquinolones	card	Acinetobacter baumannii gyrA conferring resistance to fluoroquinolones	ARO:3003817	Mutations in the A subunit of DNA gyrase reduce its affinity for fluoroquinolones, thereby conferring resistance.	Regulatory/Housekeeping
Acinetobacter-baumannii-parC-conferring-resistance-to-fluoroquinolone	card	Acinetobacter baumannii parC conferring resistance to fluoroquinolone	ARO:3003818	Mutations in Acinetobacter baumannii parC that result in resistance to fluoroquinolones.	Regulatory/Housekeeping
Acinetobacter-mutant-Lpx-gene-conferring-resistance-to-colistin	card	Acinetobacter mutant Lpx gene conferring resistance to colistin	ARO:3003581	These genes are involved in the biosynthesis of lipid A in Gram-negative bacteria and mutations to this gene may cause resistance to antimicrobial peptides that target the outer membrane. Mutation by absence or insertion of ISAba11 sequence is a known cause of resistance in Acinetobacter baumannii‰_À.	Regulatory/Housekeeping
Acinetobacter-OprD-conferring-resistance-to-imipenem	card	Acinetobacter OprD conferring resistance to imipenem	ARO:3003809	An outer member protein (OMP) found in Acinetobacter baumannii involved in the uptake of imipenem and basic amino acids. This porin is homologous to Pseudomonas aeruginosa OprD, which performs an identical function.	Regulatory/Housekeeping
acrA	card	acrA	ARO:3000207	Protein subunit of AcrA-AcrB-TolC multidrug efflux complex. AcrA represents the periplasmic portion of the transport protein.	multidrug
AcrAB-TolC	card	AcrAB-TolC	ARO:3000384	AcrAB-TolC is a tripartite RND efflux system that confers resistance to tetracycline, chloramphenicol, ampicillin, nalidixic acid, and rifampin in Gram-negative bacteria. The system spans the cell membrane (AcrB) and the outer-membrane (TolC), and is linked together in the periplasm by AcrA.	multidrug
AcrAD-TolC	card	AcrAD-TolC	ARO:3004082	AcrAD-TolC efflux pump system in E. coli from the resistance-nodulation-division family, was shown to participate in the efflux of aminoglycosides.	aminoglycoside
AcrAD-TolC-confers-resistance-to-amikacin,-gentamicin,-and-tobramycin	card	AcrAD-TolC confers resistance to amikacin, gentamicin, and tobramycin	ARO:3004081	The AcrAD-TolC efflux pump system in E. coli confers resistance to amikacin, gentamicin, and tobramycin.	aminoglycoside
acrB	card	acrB	ARO:3000216	Protein subunit of AcrA-AcrB-TolC multidrug efflux complex. AcrB functions as a herterotrimer which forms the inner membrane component and is primarily responsible for substrate recognition and energy transduction by acting as a drug/proton antiporter.	multidrug
acrD	card	acrD	ARO:3000491	AcrD is an aminoglycoside efflux pump expressed in E. coli. Its expression can be induced by indole, and is regulated by baeRS and cpxAR.	aminoglycoside
AcrE	card	AcrE	ARO:3000499	AcrE is a membrane fusion protein, similar to AcrA.	multidrug
AcrEF-TolC	card	AcrEF-TolC	ARO:3000503	AcrEF-TolC is a tripartite multidrug efflux system similar to AcrAB-TolC and found in Gram-negative bacteria. AcrE is the membrane fusion protein, AcrF is the inner membrane transporter, and TolC is the outer membrane channel protein.	multidrug
AcrEF-TolC-confers-resistance-to-ciprofloxacin	card	AcrEF-TolC confers resistance to ciprofloxacin	ARO:3004083	AcrEF-TolC efflux pump system of E. coli confers resistance to fluoroquinolones (ciprofloxacin).	multidrug
AcrF	card	AcrF	ARO:3000502	AcrF is a inner membrane transporter, similar to AcrB.	multidrug
acridine-dye	card	acridine dye	ARO:3000054	Acridine dyes are cell permeable, basic molecules with an acridine chromophore. These compounds intercalate DNA. The image shown represents the core structure of the acridine family, with specific dyes containing varying substituents.	Regulatory/Housekeeping
acrR	card	acrR	ARO:3000702	AcrR is a repressor of the AcrAB-TolC multidrug efflux complex. AcrR mutations result in high level antibiotic resistance.	multidrug
AcrS	card	AcrS	ARO:3000656	AcrS is a repressor of the AcrAB efflux complex and is associated with the expression of AcrEF. AcrS is believed to regulate a switch between AcrAB and AcrEF efflux.	multidrug
ACT-1	card	ACT-1	ARO:3001821	ACT-1 is a beta-lactamase found in Klebsiella pneumoniae	beta-lactam
ACT-10	card	ACT-10	ARO:3001832	ACT-10 is a beta-lactamase. From the Lahey list of ACT beta-lactamases.	beta-lactam
ACT-11	card	ACT-11	ARO:3001833	ACT-11 is a beta-lactamase. From the Lahey list of ACT beta-lactamases.	beta-lactam
ACT-12	card	ACT-12	ARO:3001834	ACT-12 is a beta-lactamase. From the Lahey list of ACT beta-lactamases.	beta-lactam
ACT-13	card	ACT-13	ARO:3001835	ACT-13 is a beta-lactamase. From the Lahey list of ACT beta-lactamases.	beta-lactam
ACT-14	card	ACT-14	ARO:3001836	ACT-14 is a beta-lactamase. From the Lahey list of ACT beta-lactamases.	beta-lactam
ACT-15	card	ACT-15	ARO:3001837	ACT-15 is a beta-lactamase. From the Lahey list of ACT beta-lactamases.	beta-lactam
ACT-16	card	ACT-16	ARO:3001827	ACT-16 is a beta-lactamase found in Enterobacteriaceae	beta-lactam
ACT-17	card	ACT-17	ARO:3001838	ACT-17 is a beta-lactamase. From the Lahey list of ACT beta-lactamases.	beta-lactam
ACT-18	card	ACT-18	ARO:3001839	ACT-18 is a beta-lactamase. From the Lahey list of ACT beta-lactamases.	beta-lactam
ACT-19	card	ACT-19	ARO:3001840	ACT-19 is a beta-lactamase. From the Lahey list of ACT beta-lactamases.	beta-lactam
ACT-2	card	ACT-2	ARO:3001822	ACT-2 is a beta-lactamase found in Klebsiella pneumoniae	beta-lactam
ACT-20	card	ACT-20	ARO:3001841	ACT-20 is a beta-lactamase. From the Lahey list of ACT beta-lactamases.	beta-lactam
ACT-21	card	ACT-21	ARO:3001842	ACT-21 is a beta-lactamase. From the Lahey list of ACT beta-lactamases.	beta-lactam
ACT-22	card	ACT-22	ARO:3001843	ACT-22 is a beta-lactamase. From the Lahey list of ACT beta-lactamases.	beta-lactam
ACT-23	card	ACT-23	ARO:3001828	ACT-23 is a beta-lactamase found in Escherichia coli	beta-lactam
ACT-24	card	ACT-24	ARO:3001844	ACT-24 is a beta-lactamase. From the Lahey list of ACT beta-lactamases.	beta-lactam
ACT-25	card	ACT-25	ARO:3001845	ACT-25 is a beta-lactamase. From the Lahey list of ACT beta-lactamases.	beta-lactam
ACT-27	card	ACT-27	ARO:3001847	ACT-27 is a beta-lactamase. From the Lahey list of ACT beta-lactamases.	beta-lactam
ACT-28	card	ACT-28	ARO:3001848	ACT-28 is a beta-lactamase. From the Lahey list of ACT beta-lactamases.	beta-lactam
ACT-29	card	ACT-29	ARO:3001849	ACT-29 is a beta-lactamase. From the Lahey list of ACT beta-lactamases.	beta-lactam
ACT-3	card	ACT-3	ARO:3001823	ACT-3 is a beta-lactamase found in Klebsiella pneumoniae	beta-lactam
ACT-30	card	ACT-30	ARO:3001850	ACT-30 is a beta-lactamase. From the Lahey list of ACT beta-lactamases.	beta-lactam
ACT-31	card	ACT-31	ARO:3001851	ACT-31 is a beta-lactamase. From the Lahey list of ACT beta-lactamases.	beta-lactam
ACT-32	card	ACT-32	ARO:3001852	ACT-32 is a beta-lactamase. From the Lahey list of ACT beta-lactamases.	beta-lactam
ACT-33	card	ACT-33	ARO:3001853	ACT-33 is a beta-lactamase. From the Lahey list of ACT beta-lactamases.	beta-lactam
ACT-34	card	ACT-34	ARO:3001854	ACT-34 is a beta-lactamase. From the Lahey list of ACT beta-lactamases.	beta-lactam
ACT-35	card	ACT-35	ARO:3001855	ACT-35 is a beta-lactamase. From the Lahey list of ACT beta-lactamases.	beta-lactam
ACT-36	card	ACT-36	ARO:3003171	From the Lahey list of beta-lactamases.	beta-lactam
ACT-37	card	ACT-37	ARO:3003172	From the Lahey list of beta-lactamases.	beta-lactam
ACT-38	card	ACT-38	ARO:3003655	From Lahey's list of beta-lactamases, no additional information available	beta-lactam
ACT-4	card	ACT-4	ARO:3001829	ACT-4 is a beta-lactamase. From the Lahey list of ACT beta-lactamases.	beta-lactam
ACT-5	card	ACT-5	ARO:3001824	ACT-5 is a beta-lactamase found in Escherichia coli	beta-lactam
ACT-6	card	ACT-6	ARO:3001825	ACT-6 is a beta-lactamase found in Klebsiella pneumoniae	beta-lactam
ACT-7	card	ACT-7	ARO:3001830	ACT-7 is a beta-lactamase. From the Lahey list of ACT beta-lactamases.	beta-lactam
ACT-8	card	ACT-8	ARO:3001831	ACT-8 is a beta-lactamase. From the Lahey list of ACT beta-lactamases.	beta-lactam
ACT-9	card	ACT-9	ARO:3001826	ACT-9 is a beta-lactamase found in Pantoea agglomerans	beta-lactam
ACT-beta-lactamase	card	ACT beta-lactamase	ARO:3000072	ACT beta-lactamases, also known as AmpC beta-lactamases, are cephalosporinases that cannot be inhibited by clavulanate. These enzymes are encoded by genes located on the chromosome and can be induced by the presence of beta-lactam antibiotics. However recently, these genes have been found on plasmids and expressed at high constitutive levels in Escherichia coli and Klebsiella pneumoniae.	beta-lactam
actinomycin	card	actinomycin	ARO:3000695	Actinomycins are peptide antibiotics that interact with DNA. This prevents RNA synthesis, thus preventing the production of proteins vital to the cell.	Regulatory/Housekeeping
actinomycin-D	card	actinomycin D	ARO:3000696	Actinomycin D is a cyclic peptide antibiotic that interacts with DNA to inhibit RNA synthesis.	Regulatory/Housekeeping
Actinoplanes-teichomyceticus-teicoplanin-gene-cluster	card	Actinoplanes teichomyceticus teicoplanin gene cluster	ARO:3000394	Biosynthesis of teicoplanin by Actinoplanes teichomyceticus	Regulatory/Housekeeping
acyl-D-alanyl-D-alanine	card	acyl-D-alanyl-D-alanine	ARO:3000720	The acyl-D-alanyl-D-alanine group is found at the terminal end of the pentapeptide chains of peptidoglycan subunits. Antibiotics that bind to this group block the addition of subunits, inhibiting peptidoglycan synthesis. This group is most accessible in Gram-postive bacteria.	Regulatory/Housekeeping
acylation-of-antibiotic-conferring-resistance	card	acylation of antibiotic conferring resistance	ARO:3000106	Addition of an acyl group to an antibiotic, often via acetylation by acetylCoA.	Regulatory/Housekeeping
ADC-1	card	ADC-1	ARO:3003847	ADC-1 is a beta-lactamase found in Acinetobacter baumannii.	beta-lactam
ADC-12	card	ADC-12	ARO:3003856	ADC-12 is a beta-lactamase found in Acinetobacter pittii.	beta-lactam
ADC-13	card	ADC-13	ARO:3003857	ADC-13 is a beta-lactamase found in Acinetobacter pittii.	beta-lactam
ADC-14	card	ADC-14	ARO:3003858	ADC-14 is a beta-lactamase found in Acinetobacter pittii.	beta-lactam
ADC-15	card	ADC-15	ARO:3003859	ADC-15 is a beta-lactamase found in Acinetobacter pittii.	beta-lactam
ADC-16	card	ADC-16	ARO:3003860	ADC-16 is a beta-lactamase found in Acinetobacter pittii.	beta-lactam
ADC-17	card	ADC-17	ARO:3003861	ADC-17 is a beta-lactamase found in Acinetobacter pittii.	beta-lactam
ADC-18	card	ADC-18	ARO:3003862	ADC-18 is a beta-lactamase found in Acinetobacter pittii.	beta-lactam
ADC-19	card	ADC-19	ARO:3003863	ADC-19 is a beta-lactamase found in Acinetobacter pittii.	beta-lactam
ADC-2	card	ADC-2	ARO:3003848	ADC-2 is a beta-lactamase found in Oligella urethralis.	beta-lactam
ADC-20	card	ADC-20	ARO:3003864	ADC-20 is a beta-lactamase found in Acinetobacter pittii.	beta-lactam
ADC-21	card	ADC-21	ARO:3003865	ADC-21 is a beta-lactamase found in Acinetobacter pittii.	beta-lactam
ADC-22	card	ADC-22	ARO:3003866	ADC-22 is a beta-lactamase found in Acinetobacter pittii.	beta-lactam
ADC-23	card	ADC-23	ARO:3003867	ADC-23 is a beta-lactamase found in Acinetobacter pittii.	beta-lactam
ADC-25	card	ADC-25	ARO:3003868	ADC-25 is a beta-lactamase found in Acinetobacter baumannii.	beta-lactam
ADC-3	card	ADC-3	ARO:3003849	ADC-3 is a beta-lactamase found in Acinetobacter baumannii.	beta-lactam
ADC-31	card	ADC-31	ARO:3003870	ADC-31 is a beta-lactamase found in Acinetobacter baumannii.	beta-lactam
ADC-39	card	ADC-39	ARO:3003871	ADC-39 is a beta-lactamase found in Acinetobacter baumannii.	beta-lactam
ADC-4	card	ADC-4	ARO:3003850	ADC-4 is a beta-lactamase found in Acinetobacter baumannii.	beta-lactam
ADC-41	card	ADC-41	ARO:3003872	ADC-41 is a beta-lactamase found in Acinetobacter pittii.	beta-lactam
ADC-42	card	ADC-42	ARO:3003873	ADC-42 is a beta-lactamase found in Acinetobacter pittii.	beta-lactam
ADC-43	card	ADC-43	ARO:3003874	ADC-43 is a beta-lactamase found in Acinetobacter pittii.	beta-lactam
ADC-44	card	ADC-44	ARO:3003876	ADC-44 is a beta-lactamase found in Acinetobacter pittii.	beta-lactam
ADC-5	card	ADC-5	ARO:3003851	ADC-5 is a beta-lactamase found in Acinetobacter pittii.	beta-lactam
ADC-56	card	ADC-56	ARO:3003878	ADC-56 is a beta-lactamase found in Acinetobacter baumannii.	beta-lactam
ADC-6	card	ADC-6	ARO:3003852	ADC-6 is a beta-lactamase found in Acinetobacter baumannii.	beta-lactam
ADC-61	card	ADC-61	ARO:3003879	ADC-61 is a beta-lactamase found in Acinetobacter baumannii.	beta-lactam
ADC-7	card	ADC-7	ARO:3003853	ADC-7 is a beta-lactamase that is found in Acinetobacter baumannii.	beta-lactam
ADC-74	card	ADC-74	ARO:3003880	ADC-74 is a beta-lactamase found in Acinetobacter baumannii.	beta-lactam
ADC-75	card	ADC-75	ARO:3003881	ADC-75 is a beta-lactamase found in Acinetobacter baumannii.	beta-lactam
ADC-76	card	ADC-76	ARO:3003882	ADC-76 is a beta-lactamase found in Acinetobacter baumannii.	beta-lactam
ADC-77	card	ADC-77	ARO:3003883	ADC-77 is a beta-lactamase found in Acinetobacter baumannii.	beta-lactam
ADC-78	card	ADC-78	ARO:3003884	ADC-78 is a beta-lactamase found in Acinetobacter baumannii.	beta-lactam
ADC-79	card	ADC-79	ARO:3003885	ADC-79 is a beta-lactamase found in Acinetobacter baumannii.	beta-lactam
ADC-8	card	ADC-8	ARO:3003854	ADC-8 is a beta-lactamase found in Acinetobacter sp.	beta-lactam
ADC-80	card	ADC-80	ARO:3003886	ADC-80 is a beta-lactamase found in Acinetobacter baumannii.	beta-lactam
ADC-81	card	ADC-81	ARO:3003887	ADC-81 is a beta-lactamase found in Acinetobacter baumannii.	beta-lactam
ADC-82	card	ADC-82	ARO:3003888	ADC-82 is a beta-lactamase found in Acinetobacter baumannii.	beta-lactam
ADC-beta-lactamase	card	ADC beta-lactamase	ARO:3003846	ADC beta-lactamases, also known as AmpC beta-lactamases, are cephalosporinases with extended-spectrum resistance to cephalosporins but not to carbapenems. ADC beta-lactamases are found in Acinetobacter sp. and Oligella urethralis.	beta-lactam
adeA	card	adeA	ARO:3000774	AdeA is the membrane fusion protein of the multidrug efflux complex AdeABC.	multidrug
AdeABC	card	AdeABC	ARO:3000770	AdeABC is an RND multidrug efflux system in Acinetobacter species, notably A. baunmannii. AdeA is a membrane fusion protein, AdeB is the inner membrane transporter, and AdeC is the outer membrane factor. It confers resistance to tigecycline.	multidrug
adeB	card	adeB	ARO:3000775	AdeB is the multidrug transporter of the adeABC efflux system.	multidrug
adeC	card	adeC	ARO:3003811	AdeC is the outer membrane factor of the AdeABC multidrug efflux complex. It can be replaced by other outer membrane channels, and is not essential for antibiotic resistance.	multidrug
adeF	card	adeF	ARO:3000777	AdeF is the membrane fusion protein of the multidrug efflux complex AdeFGH.	multidrug
AdeFGH	card	AdeFGH	ARO:3000771	AdeFGH is a RND multidrug efflux pump expressed in Acinetobacter baumannii. It confers resistance to fluoroquinolone, tetracycline, tigecycline, chloramphenicol, clindamycin, trimethoprim, and sulfamethoxazole.	multidrug
adeG	card	adeG	ARO:3000778	AdeG is the inner membrane transporter of the AdeFGH multidrug efflux complex.	multidrug
adeH	card	adeH	ARO:3000779	AdeH is the outer membrane channel protein of the AdeFGH multidrug efflux complex.	multidrug
adeI	card	adeI	ARO:3000780	AdeI is the membrane fusion protein of the AdeIJK multidrug efflux complex.	multidrug
AdeIJK	card	AdeIJK	ARO:3000772	AdeIJK is a RND multidrug efflux pump expressed in Acinetobacter baumannii. It contributes to resistance for beta-lactams, chloramphenicol, tetracycline, erythromycin, lincosamides, fluoroquinolone, fusidic acid, novobiocin, rifampicin, trimethoprim, acridine, pyronine, and safranin.	multidrug
adeJ	card	adeJ	ARO:3000781	AdeJ is a RND efflux protein that acts as the inner membrane transporter of the AdeIJK efflux complex. It has 57% identity with E. coli AcrB.	multidrug
adeK	card	adeK	ARO:3000782	AdeK is the outer membrane factor protein in the adeIJK multidrug efflux complex.	multidrug
adeL	card	adeL	ARO:3000620	AdeL is a regulator of AdeFGH in Acinetobacter baumannii. AdeL mutations are associated with AdeFGH overexpression and multidrug resistance.	multidrug
adeN	card	adeN	ARO:3000559	AdeN is a repressor of AdeIJK, a RND-type efflux pump in Acinetobacter baumannii. Its inactivation increases expression of AdeJ.	multidrug
adeR	card	adeR	ARO:3000553	AdeR is a positive regulator of AdeABC efflux system. AdeR inactivation leads to susceptibility to aminoglycoside antibiotics.	multidrug
adeS	card	adeS	ARO:3000549	AdeS is a sensor kinase in the AdeRS regulatory system of AdeABC. It is essential for AdeABC expression.	multidrug
ADP-ribosylation-of-antibiotic-conferring-resistance	card	ADP-ribosylation of antibiotic conferring resistance	ARO:3000266	The inactivation of antibiotics by the enzymatic addition of ADP-ribose from NAD+.	Regulatory/Housekeeping
AER-1	card	AER-1	ARO:3002481	AER-1 is a beta-lactamase found in Aeromonas hydrophila	beta-lactam
AER-beta-lactamase	card	AER beta-lactamase	ARO:3000089	AER beta-lactamases.	beta-lactam
AIM-1	card	AIM-1	ARO:3000853	AIM-1 is an Ambler class B beta-lactamase that hydrolyzes most beta-lactams except aztreonam and ceftazidime. It was isolated from Pseudomonas aeruginosa and was the first subclass B3 mobile-elements encoded beta-lactamase discovered.	beta-lactam
AIM-beta-lactamase	card	AIM beta-lactamase	ARO:3004216	A subclass B3 family of beta-lactamases.	beta-lactam
Alignment-HMM	card	Alignment HMM	ARO:3000204	Custom polypeptide hidden Markov models (HMMs) developed by CARD for generation of multiple sequence alignments and mapping of single nucleotide polymorphisms (SNPs) or other sequence variants. These are not associated with bit-score cut-offs for annotation of proteins.	Regulatory/Housekeeping
Alignment-Reference	card	Alignment Reference	ARO:3000346	An example polypeptide sequence used as a reference point in multiple sequence alignment and mapping of single nucleotide polymorphisms that confer antibiotic resistance (AR-SNP).	Regulatory/Housekeeping
amidohydrolysis-of-bacitracin-undecaprenyl-pyrophosphate	card	amidohydrolysis of bacitracin undecaprenyl pyrophosphate	ARO:3003985	Hydrolysis of amido side-chain of asparagine-12 forming hydrogen bond with undecaprenyl pyrophosphate in bacitracin leading to antibiotic inactivation.	Regulatory/Housekeeping
Amikacin-sensitive-Mycobacterium-abscessus-16S-rRNA-mutation	card	Amikacin sensitive Mycobacterium abscessus 16S rRNA mutation	ARO:3003265	Sensitive form of 16s susceptable to antibiotics	Regulatory/Housekeeping
aminocoumarin-antibiotic	card	aminocoumarin antibiotic	ARO:3000103	Aminocoumarin antibiotics bind DNA gyrase subunit B to inhibit ATP-dependent DNA supercoiling.	Regulatory/Housekeeping
aminocoumarin-biosynthesis	card	aminocoumarin biosynthesis	ARO:3000532	Biosynthesis of aminocoumarin antibiotics.	Regulatory/Housekeeping
aminocoumarin-resistant-alaS	card	aminocoumarin resistant alaS	ARO:3003830	alanyl-tRNA synthetase conferring resistance to novobiocin in Escherichia coli	aminocoumarin
aminocoumarin-resistant-cysB	card	aminocoumarin resistant cysB	ARO:3003840	Positive regulator of gene expression in the cysteine regulon. cysB mutants confer resistance to novobiocin, an aminocoumarin antibiotic, in Escherichia coli.	aminocoumarin
aminocoumarin-resistant-gyrB	card	aminocoumarin resistant gyrB	ARO:3000479	Point mutations in DNA gyrase subunit B (gyrB) can result in resistance to aminocoumarins. These mutations usually involve arginine residues in organisms.	Regulatory/Housekeeping
aminocoumarin-resistant-parE	card	aminocoumarin resistant parE	ARO:3000457	ParE is a subunit of topoisomerase IV, which decatenates and relaxes DNA to allow access to genes for transcription or translation. Point mutations in ParE prevent anticoumarin antibiotics from inhibiting DNA synthesis, thus conferring resistance.	Regulatory/Housekeeping
aminocoumarin-resistant-parY	card	aminocoumarin resistant parY	ARO:3000480	Expression of parY(R), which encodes an aminocoumarin resistant topoisomerase IV, can confer aminocoumarin resistance.	Regulatory/Housekeeping
aminocoumarin-self-resistant-parY	card	aminocoumarin self resistant parY	ARO:3003787	Inherent ParY resistant to aminocoumarin from an antibiotic producer. The presence of these genes confers self resistance to the antibiotic it produces	aminocoumarin
aminocoumarin-sensitive-gyrB	card	aminocoumarin sensitive gyrB	ARO:3003260	Beta-subunit of DNA gyrase sensitive to inhibition by aminocoumarins	Regulatory/Housekeeping
aminocoumarin-sensitive-parE	card	aminocoumarin sensitive parE	ARO:3000023	Subunit of the topoisomerase IV sensitive to aminocoumarins	Regulatory/Housekeeping
aminocoumarin-sensitive-parY	card	aminocoumarin sensitive parY	ARO:3003253	Subunit of topoisomerase IV sensitive to aminocourmarins	Regulatory/Housekeeping
aminoglycoside-acetyltransferase-(AAC)	card	aminoglycoside acetyltransferase (AAC)	ARO:3000121	Aminoglycoside acetyltransferase enzymes modify aminoglycoside antibiotics by catalyzing the transfer of an acetyl group to one of the amino groups present in aminoglycosides, using acetyl coenzyme A as a donor substrate.	aminoglycoside
aminoglycoside-nucleotidyltransferase-(ANT)	card	aminoglycoside nucleotidyltransferase (ANT)	ARO:3000218	Covalent modification of aminoglycoside antibiotic hydroxyl group by ATP-dependent transfer of AMP.	aminoglycoside
aminoglycoside-phosphotransferase-(APH)	card	aminoglycoside phosphotransferase (APH)	ARO:3000114	Kinases that modify aminoglycoside antibiotics by phosphorylation using NTPs as cofactor	aminoglycoside
Aminoglycosides-sensitive-Mycobacterium-abscessus-16S-rRNA	card	Aminoglycosides sensitive Mycobacterium abscessus 16S rRNA	ARO:3003264	Sensitive form of 16s susceptable to antibiotics	Regulatory/Housekeeping
aminonucleoside-antibiotic	card	aminonucleoside antibiotic	ARO:3000080	Aminonucleoside antibiotics are nucleoside antibiotics that contain an amino group. This amino group is often acylated, e.g. puromycin.	Regulatory/Housekeeping
aminosalicylate-resistant-dihydrofolate-reductase	card	aminosalicylate resistant dihydrofolate reductase	ARO:3004183	Antibiotic target replacement dihydrofolate reductase enzymes or domains with catalytic activity that confer resistance to aminosalicylates, esp. p-aminosalicylic acid.	aminoglycoside
aminosalicylate-resistant-dihydrofolate-synthase	card	aminosalicylate resistant dihydrofolate synthase	ARO:3004155	Dihydrofolate synthase (synthetase) enzymes resistant to aminosalicylates (inc. para-aminosalicylic acid) caused by mutation. Dihydrofolate synthase is required for bioactivation of p-aminosalicylic acid, and mutation in dihydrofolate synthase inhibits production of the dihydrofolate analog hydroxyl-dihydrofolate, thus preventing activation and conferring resistance.	aminosalicylate
aminosalicylate-resistant-thymidylate-synthase	card	aminosalicylate resistant thymidylate synthase	ARO:3004152	Antibiotic resistant form of thymidylate synthase (synthetase), an enzyme that catalyzes the conversion of dUMP to dTMP in nucleotide biosynthesis. Loss-of-function mutations in thymidylate synthase confer resistance to p-aminosalicylic acid by disrupting the substrate-binding affinity and catalytic activity.	aminosalicylate
amoxicillin-clavulanic-acid	card	amoxicillin-clavulanic acid	ARO:3003997	An antibiotic cocktail containing the beta-lactam antibiotic Amoxicillin and the beta-lactamase inhibitor Clavulanic Acid (potassium clavulanate).	Regulatory/Housekeeping
amp-acetyltransferase	card	amp acetyltransferase	ARO:3004258	A family of acetyltransferases that confer resistance to apramycin.	aminoglycoside
ampicillin	card	ampicillin	ARO:3000637	Ampicillin is a penicillin derivative that is highly acid stable, with its activity similar to benzylpenicillin.	Regulatory/Housekeeping
ampicillin-sulbactam	card	ampicillin-sulbactam	ARO:3003998	An antibiotic mixture containing the penicillin-derived beta-lactam antibiotic Ampicillin and the beta-lactamase inhibitor Sulbactam. Also known as Unasyn and/or Ampictam.	Regulatory/Housekeeping
amrA	card	amrA	ARO:3002982	amrA is the efflux pump subunit of the AmrAB-OprM multidrug efflux complex. amrA corresponds to 1 locus in Pseudomonas aeruginosa PAO1 and 1 locus in Pseudomonas aeruginosa LESB58.	multidrug
AmrAB-OprM	card	AmrAB-OprM	ARO:3002981	AmrAB is an RND efflux system that impairs aminoglycoside accumulation in clinical Burkholderia vietnamiensis strains	aminoglycoside
amrB	card	amrB	ARO:3002983	amrB is the membrane fusion protein of the AmrAB-OprM multidrug efflux complex.	multidrug
amythiamicin-A	card	amythiamicin A	ARO:3001260	Amythiamicin A is a cyclic thiazolyl peptide antibiotic with a structure similar to GE2270A. Amythiamicin B, C, and D also exist, but are not discussed further here. Amythiamicin A was shown to have the highest activity in cell free protein synthesis assays.	Regulatory/Housekeeping
anaerobe-DNA	card	anaerobe DNA	ARO:3000742	DNA in anaerobes are targeted by antibiotics that are converted to an active form in the anaerobe environment. For nitroimidazoles, the antibiotic is reduced to a highly oxidative intermediate that causes DNA oxidation and double-stranded breaks.	Regulatory/Housekeeping
ANT(2'')-Ia	card	ANT(2'')-Ia	ARO:3000230	Plasmid or integron-encoded nucleotidylylation of 2-deoxystreptamine aminoglycosides at the hydroxyl group at position 2'' in P. aeruginosa, K. pneumoniae, Morganella morganii, E. coli, S. typhimurium, C. freundii and A. baumannii	aminoglycoside
ANT(3'')-Ia	card	ANT(3'')-Ia	ARO:3000232	Nucleotidylylation of streptomycin at the hydroxyl group at position 3''	aminoglycoside
ANT(3'')-Ii-AAC(6')-IId-fusion-protein	card	ANT(3'')-Ii-AAC(6')-IId fusion protein	ARO:3002598	ANT(3'')-Ii-AAC(6')-Iid is an integron-encoded aminoglycoside acetyltransferase in S. marcescens.	aminoglycoside
ANT(3'')-IIa	card	ANT(3'')-IIa	ARO:3004089	ANT(3'')-IIa is a aminoglycoside nucleotidyltransferase identified in Acinetobacter spp. via horizontal gene transfer mechanisms.	aminoglycoside
ANT(3'')-IIb	card	ANT(3'')-IIb	ARO:3004090	ANT(3'')-IIb is a aminoglycoside nucleotidyltransferase identified in Acinetobacter spp. via horizontal gene transfer mechanisms.	aminoglycoside
ANT(3'')-IIc	card	ANT(3'')-IIc	ARO:3004091	ANT(3'')-IIc is a aminoglycoside nucleotidyltransferase identified in Acinetobacter spp. via horizontal gene transfer mechanisms.	aminoglycoside
ANT(4')	card	ANT(4')	ARO:3000229	Nucleotidylylation of 2-deoxystreptamine aminoglycosides at the hydroxyl group at position 4'	aminoglycoside
ANT(4')-Ia	card	ANT(4')-Ia	ARO:3002623	ANT(4')-Ia is a plasmid-encoded aminoglycoside nucleotidyltransferase in S. epidermidis, S. aureus, Enterococcus spp. and Bacillus spp.	aminoglycoside
ANT(4')-Ib	card	ANT(4')-Ib	ARO:3003905	Kanamycin nucleotidyltransferase sequence from Staphylococcus aureus plasmid. Confers resistance to kanamycin, neomycin and other aminoglycosides	aminoglycoside
ANT(4')-IIa	card	ANT(4')-IIa	ARO:3002624	ANT(4')-IIa is a plasmid-encoded aminoglycoside nucleotidyltransferase in P. aeruginosa and Enterobacteriaceae	aminoglycoside
ANT(4')-IIb	card	ANT(4')-IIb	ARO:3002625	ANT(4')-IIb is a transposon-encoded aminoglycoside nucleotidyltransferase in P. aeruginosa	aminoglycoside
ANT(6)	card	ANT(6)	ARO:3000225	Nucelotidylylation of streptomycin at the hydroxyl group at position 6	aminoglycoside
ANT(6)-Ia	card	ANT(6)-Ia	ARO:3002626	ANT(6)-Ia is an aminoglycoside nucleotidyltransferase gene encoded by plasmids and chromosomes in Staphylococcus epidermidis, E. faecium, Streptococcus suis, S. aureus, E. faecalis and Streptococcus mitis	aminoglycoside
ANT(6)-Ib	card	ANT(6)-Ib	ARO:3002629	ANT(6)-Ib is an aminoglycoside nucleotidyltransferase gene encoded by transferable pathogenicity islands in C. fetus subsp. fetus and B. subtilis	aminoglycoside
ANT(9)	card	ANT(9)	ARO:3000228	Nucleotidylylation of spectinomycin at the hydroxyl group at position 9	aminoglycoside
ANT(9)-Ia	card	ANT(9)-Ia	ARO:3002630	ANT(9)-Ia is an aminoglycoside nucleotidyltransferase encoded by plasmids and transposons in S. aureus, Enterococcus spp., Staphylococcus sciuri and E. faecalis	aminoglycoside
Anti-RegEx	card	Anti-RegEx	ARO:3000041	Regular expressions, also referred to as regex or regexp, provide a concise and flexible means for matching strings of text, such as particular characters, words, or patterns of characters. Annotation regular expression are used by CARD to assign ontology terms to genes, proteins, or other genomic features based on their text descriptions and annotations. Annotation exclusion regular expression (Anti-RegEx) define matches to annotation regular expressions that should not be considered for assignment of an ontology term.	Regulatory/Housekeeping
antibacterial-free-fatty-acids	card	antibacterial free fatty acids	ARO:3003956	Amongst the diverse and potent biological activities of free fatty acids (FFAs) is the ability to kill or inhibit the growth of bacteria. The antibacterial properties of FFAs are used by many organisms to defend against parasitic or pathogenic bacteria. The prime target of FFA action is the cell membrane, where FFAs disrupt the electron transport chain and oxidative phosphorylation. Besides interfering with cellular energy production, FFA action may also result from the inhibition of enzyme activity, impairment of nutrient uptake, generation of peroxidation and auto-oxidation degradation products or direct lysis of bacterial cells.	Regulatory/Housekeeping
antibiotic-A40926	card	antibiotic A40926	ARO:3000525	A40926 is a glycopeptide antibiotic produced by Nonomuraea sp. ATCC 39727. It is precusor of the second-generation glycopeptide antibiotic dalbavancin.	Regulatory/Housekeeping
antibiotic-A47934	card	antibiotic A47934	ARO:3000117	A47934 is an 'aglycone' glycopeptide antibiotic produced by Streptomyces toyocaensis. It is a teicoplanin-like glycopeptide.	Regulatory/Housekeeping
antibiotic-biosynthesis	card	antibiotic biosynthesis	ARO:3000082	The biological synthesis of antibiotics.	Regulatory/Housekeeping
antibiotic-efflux-inhibitor	card	antibiotic efflux inhibitor	ARO:3003932	Compounds and molecules that inhibit the action of antibiotic efflux proteins, thereby decreasing resistance caused by efflux pumps	Regulatory/Housekeeping
antibiotic-inactivation-by-sequestration	card	antibiotic inactivation by sequestration	ARO:3001206	Inactivation of an antibiotic by formation of a complex, preventing interaction of the antibiotic with its target.	Regulatory/Housekeeping
antibiotic-inactivation-enzyme	card	antibiotic inactivation enzyme	ARO:3000557	Enzyme that catalyzes the inactivation of an antibiotic resulting in resistance. Inactivation includes chemical modification, destruction, etc.	Regulatory/Housekeeping
antibiotic-mixture	card	antibiotic mixture	ARO:3000707	Mixtures of antibiotics are commonly used clinically. These mixtures link to antibiotic molecules that are also listed in their respective families under antibiotic molecules. i.e. 'Gramicidin A' is part of the mixture 'gramicidin D', while 'Gramicidin A' is also a 'gramicidin', which is a 'peptide antibiotic'.	Regulatory/Housekeeping
antibiotic-resistant-arabinosyltransferase	card	antibiotic resistant arabinosyltransferase	ARO:3003422	Arabinosyl transferases allow for the polymerization of arabinose to form arabinan. Arabanan is required for formation of mycobacterial cell walls	Regulatory/Housekeeping
antibiotic-resistant-cls	card	antibiotic resistant cls	ARO:3003272	Cardiolipin synthetase catalyzes the formation of cardiolipin from two phosphatidylglycerol molecules. Cardiolipin is important in membrane translocation and permeabilization. Mutations on the enzyme confers resistance to antibiotics.	Regulatory/Housekeeping
antibiotic-resistant-dihydrofolate-reductase	card	antibiotic resistant dihydrofolate reductase	ARO:3003425	Key enzyme in folate metabolism. Catalyzes an essential reaction for de novo glycine and purine synthesis, and for DNA precursor synthesis	Regulatory/Housekeeping
antibiotic-resistant-DNA-topoisomerase-subunit	card	antibiotic resistant DNA topoisomerase subunit	ARO:3000370	Many drugs target topoisomerases to inhibit DNA synthesis. Resistant DNA topoisomerase subunits prevent antibiotic binding and thus confer resistance.	Regulatory/Housekeeping
antibiotic-resistant-DNA-topoisomerase-subunit-gyrA	card	antibiotic resistant DNA topoisomerase subunit gyrA	ARO:3000273	Point mutations in gyrA confer antibiotic resistance by preventing drugs from binding the alpha-subunit of gyrase, essential for DNA supercoiling.	Regulatory/Housekeeping
antibiotic-resistant-DNA-topoisomerase-subunit-gyrB	card	antibiotic resistant DNA topoisomerase subunit gyrB	ARO:3000220	Point mutations in gyrB confer antibiotic resistance by preventing drugs from binding the beta-subunit of gyrase, essential for DNA supercoiling.	Regulatory/Housekeeping
antibiotic-resistant-DNA-topoisomerase-subunit-parC	card	antibiotic resistant DNA topoisomerase subunit parC	ARO:3000274	Point mutations in parC confer antibiotic resistance by preventing drugs from binding the parC subunit of topoisomerase IV, essential for DNA decatanation and relaxation.	Regulatory/Housekeeping
antibiotic-resistant-DNA-topoisomerase-subunit-parE	card	antibiotic resistant DNA topoisomerase subunit parE	ARO:3000115	ParE is a subunit of topoisomerase IV, which decatenates and relaxes DNA to allow access to genes for transcription or translation. Mutations in ParE prevents antibiotics from inhibiting DNA synthesis, thus conferring resistance.	Regulatory/Housekeeping
antibiotic-resistant-DNA-topoisomerase-subunit-parY	card	antibiotic resistant DNA topoisomerase subunit parY	ARO:3000209	ParY is part of a topoisomerase IV that is resistant to antibiotics that affect other topoisomerases.	Regulatory/Housekeeping
antibiotic-resistant-EF-Tu	card	antibiotic resistant EF-Tu	ARO:3003356	Sequence variants of elongation factor Tu that confer resistance to different classes of antibiotics.	Regulatory/Housekeeping
antibiotic-resistant-ethA	card	antibiotic resistant ethA	ARO:3003456	Monooxygenase able to convert a wide range of ketones to the corresponding esters or lactones via a Baeyer-Villiger oxidation reaction. It is responsible for the activation of several thiocarbamide-containing pro-drugs into cytotoxic species	thionamide
antibiotic-resistant-fabG	card	antibiotic resistant fabG	ARO:3004049	fabG is a 3-oxoacyl-acyl carrier protein reductase involved in lipid metabolism and fatty acid biosynthesis.The bacterial biocide Triclosan blocks the final reduction step in fatty acid elongation, inhibiting biosynthesis. Point mutations in fabG can confer resistance to Triclosan.	Regulatory/Housekeeping
antibiotic-resistant-fabI	card	antibiotic resistant fabI	ARO:3004045	fabI is a enoyl-acyl carrier reductase used in lipid metabolism and fatty acid biosynthesis. The bacterial biocide Triclosan blocks the final reduction step in fatty acid elongation, inhibiting biosynthesis. Point mutations in fabI can confer resistance to Triclosan and Isoniazid	Regulatory/Housekeeping
antibiotic-resistant-folP	card	antibiotic resistant folP	ARO:3000226	Point mutations in dihydropteroate synthase folP prevent sulfonamide antibiotics from inhibiting its role in folate synthesis, thus conferring sulfonamide resistance.	Regulatory/Housekeeping
antibiotic-resistant-fusA	card	antibiotic resistant fusA	ARO:3003734	Antibiotic resistant fusA is caused by mutations to the elongation factor G (EF-G) and confers resistance to fusidic acid.	Regulatory/Housekeeping
antibiotic-resistant-fusE	card	antibiotic resistant fusE	ARO:3003736	Antibiotic resistant fusE is caused by mutations in a region of the rplF gene encoding riboprotein L6, and confers resistance to fusidic acid.	Regulatory/Housekeeping
antibiotic-resistant-gidB	card	antibiotic resistant gidB	ARO:3003466	GidB is a m7G methyltransferase specific for 16S rRNA. Mutations within the gidB gene causes changes in the structure or 16s rRNA, leading to resistance to aminoglycosides	Regulatory/Housekeeping
antibiotic-resistant-inhA	card	antibiotic resistant inhA	ARO:3003417	inhA is a enoyl-acyl carrier reductase used in lipid metabolism and fatty acid biosynthesis. It is inhibited by isoniazid. Mutations in the promoter region or multiple copies of the inhA shows marked resistance to isoniazid mediated inhibition of mycolic acid biosynthesis.	Regulatory/Housekeeping
Antibiotic-resistant-iniA	card	Antibiotic resistant iniA	ARO:3003446	iniA, an isoniazid-induced protein, is part of the iniBAC operon that participates in the development of tolerance to both isoniazid and ethambutol. May function through a MDR-pump like mechanism, although it does not appear to directly transport isoniazid from the cell	polyamine
Antibiotic-resistant-iniB	card	Antibiotic resistant iniB	ARO:3004137	iniB, an isoniazid-induced protein, is part of the iniBAC operon that participates in the development of tolerance to both isoniazid and ethambutol. May function through a MDR-pump like mechanism, although it does not appear to directly transport isoniazid from the cell.	multidrug
Antibiotic-resistant-iniC	card	Antibiotic resistant iniC	ARO:3003449	iniC, an isoniazid-induced protein, is part of the iniBAC operon that participates in the development of tolerance to both isoniazid and ethambutol. May function through a MDR-pump like mechanism, although it does not appear to directly transport isoniazid from the cell	polyamine
antibiotic-resistant-isoleucyl-tRNA-synthetase-(ileS)	card	antibiotic resistant isoleucyl-tRNA synthetase (ileS)	ARO:3000446	Mupirocin inhibits protein synthesis by interfering with isoleucyl-tRNA synthetase (ileS). Mutations in ileS can confer low-level mupirocin resistance.	Regulatory/Housekeeping
antibiotic-resistant-kasA	card	antibiotic resistant kasA	ARO:3003462	kasA is a ketoacyl acyl carrier protein synthase that catalyzes the condensation reaction of fatty acid synthesis by the addition to an acyl acceptor of two carbons from malonyl-ACP. It is involved in elongation of fatty acids intermediate in the biosynthetic pathway of mycolic acids.	Regulatory/Housekeeping
antibiotic-resistant-katG	card	antibiotic resistant katG	ARO:3003416	Bifunctional enzyme with both catalase and broad-spectrum peroxidase activity. It is a catalase-peroxidases that catalyzes the activation of isoniazid. Mutations that arises within this protein cause changes that results in the inability for katG to activate antibiotics, conferring resistance	Regulatory/Housekeeping
antibiotic-resistant-liaFSR-system	card	antibiotic resistant liaFSR system	ARO:3003279	the liaFSR system regulates the cell envelope stress response. It is transcriptionally activated by exposure to alkaline shock, detergents, and particularly antibiotics with lipid II inhibition properties.	Regulatory/Housekeeping
antibiotic-resistant-mprF	card	antibiotic resistant mprF	ARO:3003421	Catalyzes the transfer of a lysyl group from L-lysyl-tRNA(Lys) to membrane-bound phosphatidylglycerol (PG), which produces lysylphosphatidylglycerol (LPG), a major component of the bacterial membrane with a positive net charge. LPG synthesis contributes to bacterial virulence as it is involved in the resistance mechanism against cationic antimicrobial peptides (CAMP) produces by the host's immune system (defensins, cathelicidins) and by the competing microorganisms (bacteriocins)	Regulatory/Housekeeping
antibiotic-resistant-ndh	card	antibiotic resistant ndh	ARO:3003460	ndh is a NADH oxidase. It participates in antibiotic resistance by diminishing NADH oxidation and consequently causes an increase in NADH concentration and depletion of NAD+. This alteration of the NADH/NAD+ ratio prevents the peroxidation reactions required for the activation of INH, as well as the displacement of the NADH-isonicotinic acyl complex from InhA enzyme binding site.	Regulatory/Housekeeping
antibiotic-resistant-nfsA	card	antibiotic resistant nfsA	ARO:3003754	The nfsA-encoded nitroreductase is the major oxygen-insensitive nitroreductase present in E. coli. NfsA uses only NADPH and has broad electron acceptor specificity. Mutations in nfsA cause resistance to nitrofurazone and furazolidone. Resistance to nitrofurantoin via mutation of nfsA reduces the fitness of clinical isolates of E. coli.	Regulatory/Housekeeping
antibiotic-resistant-nfsB	card	antibiotic resistant nfsB	ARO:3003755	nsfB encodes a minor oxygen-insensitive nitroreductase. NfsB reduces a broad range of nitroaromatic compounds including the antibiotics nitrofurazone and nitrofurantoin. NfsB is a flavin mononucleotide (FMN)-containing protein and uses both NADH and NADPH as a source of reducing equivalents. Mutations in nfsB lead to increased resistance to nitrofurazone and furazolidone in an nfsA mutant background.	Regulatory/Housekeeping
antibiotic-resistant-pgsA	card	antibiotic resistant pgsA	ARO:3003420	pgsA or phosphatidylglycerophosphate synthetase is an integral membrane protein involved in phospholipid biosynthesis. It is a CDP-diacylglycerol-glycerol-3-phosphate 3-phosphatidyltransferase.	Regulatory/Housekeeping
antibiotic-resistant-pncA	card	antibiotic resistant pncA	ARO:3003418	pncA is a pyrazinamidase/nicotinamidase. It catalyzes the activation of pyrazinamide to pyrazinoic acid. Mutations arise within the pncA gene that caused the loss of pyrazinamidase activity is the major mechanism of antibiotic resistance	Regulatory/Housekeeping
antibiotic-resistant-rpoB	card	antibiotic resistant rpoB	ARO:3003276	RNA polymerase is a multisubunit enzyme that is necessary for transcription. The beta-subunit of RNA polymerase forms the active center of the enzyme and template/transcript binding sites. Mutations in rpoB gene confers antibiotic resistance	Regulatory/Housekeeping
antibiotic-resistant-rpoC	card	antibiotic resistant rpoC	ARO:3003289	RNA polymerase is a multisubunit enzyme that is necessary for transcription. The beta prime subunit of RNA polymerase forms the active center of the enzyme and template/transcript binding sites. Mutations in rpoC gene confers antibiotic resistance	Regulatory/Housekeeping
antibiotic-resistant-rpsL	card	antibiotic resistant rpsL	ARO:3003419	Ribosomal protein S12 stabilizes the highly conserved pseudoknot structure formed by 16S rRNA. Amino acid substitutions in RpsL affect the higher-order structure of 16S rRNA and confer antibiotic resistance	Regulatory/Housekeeping
Antibiotic-resistant-tlyA	card	Antibiotic resistant tlyA	ARO:3003443	tlyA encodes for hemolysin. It Catalyzes the 2'-O-methylation at nucleotides C1409 in 16S rRNA and C1920 in 23S rRNA. Mutation that arise within this gene reduces the binding affinity of aminoglycosides to rRNA	Regulatory/Housekeeping
antibiotic-sensitive-16S-rRNA	card	antibiotic sensitive 16S rRNA	ARO:3000755	The 16S rRNA of the 30S ribosomal subunit helps to stabilize the aminoacyl-tRNAs for pairing with the mRNA codons. Some antibiotics (aminoglycosides) that target the 16S rRNA lead to mRNA misreading as well as premature termination. Other antibiotics (tetracyclines) that target the 16S rRNA prevent incoming charged-tRNAs from binding to the ribosome's A-site, stopping elongation.	Regulatory/Housekeeping
antibiotic-sensitive-arabinosyltransferase	card	antibiotic sensitive arabinosyltransferase	ARO:3000725	Arabinosyl transferases allow for the polymerization of arabinose to form arabinan. Arabanan is required for formation of mycobacterial cell walls.	Regulatory/Housekeeping
antibiotic-sensitive-beta-prime-subunit-of-RNA-polymerase-(rpoC)	card	antibiotic sensitive beta-prime subunit of RNA polymerase (rpoC)	ARO:3003429	RNA polymerase is a multisubunit enzyme that is necessary for transcription. The beta-prime subunit of RNA polymerase forms the active center of the enzyme and template/transcript binding sites. This enzyme can be inactivated by antibiotics leading to cell death.	Regulatory/Housekeeping
antibiotic-sensitive-beta-subunit-of-RNA-polymerase-(rpoB)	card	antibiotic sensitive beta-subunit of RNA polymerase (rpoB)	ARO:3003277	RNA polymerase is a multisubunit enzyme that is necessary for transcription. The beta-subunit of RNA polymerase forms the active center of the enzyme and template/transcript binding sites. This enzyme can be inactivated by antibiotics leading to cell death.	Regulatory/Housekeeping
Antibiotic-sensitive-Borrelia-burgdorferi-16S-rRNA	card	Antibiotic sensitive Borrelia burgdorferi 16S rRNA	ARO:3003520	Sensitive form of 16s susceptable to antibiotics	Regulatory/Housekeeping
Antibiotic-sensitive-Chlamydophila-psittaci-16S-rRNA	card	Antibiotic sensitive Chlamydophila psittaci 16S rRNA	ARO:3003521	Sensitive form of 16s susceptable to antibiotics	Regulatory/Housekeeping
antibiotic-sensitive-cls	card	antibiotic sensitive cls	ARO:3003274	Cardiolipin synthetase catalyzes the formation of cardiolipin from two phosphatidylglycerol molecules. Cardiolipin is important in membrane translocation and permeabilization. The inactivation of this enzyme by antibiotics leads to cell death.	Regulatory/Housekeeping
antibiotic-sensitive-dihydrofolate-reductase	card	antibiotic sensitive dihydrofolate reductase	ARO:3000745	Dihydrofolate reductase synthesizes the co-enzyme tetrahydrofolic acid, which is also an essential precursor in the de novo synthesis of the DNA nucleotide thymidine.	Regulatory/Housekeeping
antibiotic-sensitive-dihydrofolate-synthase	card	antibiotic sensitive dihydrofolate synthase	ARO:3004156	Wild-type form of dihydrofolate synthase (synthetase) enzymes. Bioactivation of p-aminosalicylic acid occurs during the folate pathway when dihydrofolate and its analog hydroxyl-dihydrofolate are produced by dihydrofolate synthase. Disruption of this pathway by PAS results in cell damage and death.	Regulatory/Housekeeping
antibiotic-sensitive-dihydropteroate-synthase	card	antibiotic sensitive dihydropteroate synthase	ARO:3000744	Dihydropteroate synthase catalyzes the conversion of p-aminobenzoic acid to dihydropteroic acid as part of the tetrahydrofolic acid biosynthetic pathway. Tetrahydrofolic acid is essential for folate synthesis, and a precursor of many nucleotides and amino acids. Inhibiting dihydropteroate leads to slow cell death, as bacteria can survive on existing folate storages for a few generations.	Regulatory/Housekeeping
antibiotic-sensitive-DNA-topoisomerase-subunit-gyrA	card	antibiotic sensitive DNA topoisomerase subunit gyrA	ARO:3003254	DNA gyrase is responsible for DNA supercoiling and consists of two alpha and two beta subunits. Binding the alpha-subunit is sufficient to inhibit DNA supercoiling.	Regulatory/Housekeeping
antibiotic-sensitive-DNA-topoisomerase-subunit-gyrB	card	antibiotic sensitive DNA topoisomerase subunit gyrB	ARO:3000734	DNA gyrase is responsible for DNA supercoiling and consists of two alpha and two beta subunits. Binding the beta-subunit is sufficient to inhibit DNA supercoiling.	Regulatory/Housekeeping
antibiotic-sensitive-DNA-topoisomerase-subunit-parC	card	antibiotic sensitive DNA topoisomerase subunit parC	ARO:3003256	ParC is a subunit of topoisomerase IV, which decatenates and relaxes DNA to allow access to genes for transcription or translation. Targeting topoisomerase IV inhibits DNA synthesis, and may also lead to double-stranded cell breaks.	Regulatory/Housekeeping
antibiotic-sensitive-DNA-topoisomerase-subunit-parE	card	antibiotic sensitive DNA topoisomerase subunit parE	ARO:3003259	ParE is a subunit of topoisomerase IV, which decatenates and relaxes DNA to allow access to genes for transcription or translation. Targeting topoisomerase IV inhibits DNA synthesis, and may also lead to double-stranded cell breaks.	Regulatory/Housekeeping
antibiotic-sensitive-DNA-topoisomerase-subunit-parY	card	antibiotic sensitive DNA topoisomerase subunit parY	ARO:3003258	parY is a subunit of the topoisomerase IV. It decatenates and relaxes DNA to allow for transcription or translation.	Regulatory/Housekeeping
antibiotic-sensitive-embA	card	antibiotic sensitive embA	ARO:3000764	EmbA is an arabinosyltransferase that works as a heterodimer with EmbB. It is involved in the synthesis of arabinogalactan, a component of the mycobacterial cell wall.	Regulatory/Housekeeping
antibiotic-sensitive-embB	card	antibiotic sensitive embB	ARO:3000765	EmbB is an arabinosyltransferase that works as a heterodimer with EmbA. It is involved in the synthesis of arabinogalactan, a component of the mycobacterial cell wall.	Regulatory/Housekeeping
antibiotic-sensitive-embC	card	antibiotic sensitive embC	ARO:3000763	EmbC is an arabinosyltransferase involved in lipoarabinomannan synthesis.	Regulatory/Housekeeping
antibiotic-sensitive-embR	card	antibiotic sensitive embR	ARO:3003473	wildtype embR sensitive to antibiotics. It is an arabinosyltransferase involved in lipoarabinomannan synthesis.	Regulatory/Housekeeping
antibiotic-sensitive-enoyl-acyl-carrier-reductase	card	antibiotic sensitive enoyl-acyl carrier reductase	ARO:3000872	Enoyl-acyl carrier reductases catalyze the final enoyl reduction step in bacterial type II fatty acid elongation. Triclosan antibiotics block enoyl reduction and therefore fatty acid synthesis, functioning as a broad spectrum biocide and antibiotic.	Regulatory/Housekeeping
Antibiotic-sensitive-Escherichia-coli-16S-rRNA	card	Antibiotic sensitive Escherichia coli 16S rRNA	ARO:3003262	Sensitive form of 16s susceptable to antibiotics	Regulatory/Housekeeping
antibiotic-sensitive-ethA	card	antibiotic sensitive ethA	ARO:3003475	ethA is a Monooxygenase that is able to convert a wide range of ketones to the corresponding esters or lactones via a Baeyer-Villiger oxidation reaction. Is responsible for the activation of several thiocarbamide-containing pro-drugs into cytotoxic species.	Regulatory/Housekeeping
antibiotic-sensitive-fabG	card	antibiotic sensitive fabG	ARO:3004050	fabG is a bacterial 3-oxoacyl enoyl-acyl carrier reductase (ENR) isozyme. As with other ENRs, mutations in fabG are shown to confer resistance to the biocide triclosan.	Regulatory/Housekeeping
antibiotic-sensitive-fabI	card	antibiotic sensitive fabI	ARO:3004044	fabI is a bacterial enoyl-acyl carrier reductase (ENR) isozyme. As with other ENRs, mutations in fabI can confer resistance to the biocide triclosan.	Regulatory/Housekeeping
antibiotic-sensitive-gidB	card	antibiotic sensitive gidB	ARO:3003477	GidB is a m7G methyltransferase specific for 16S rRNA.	Regulatory/Housekeeping
Antibiotic-sensitive-Helicobacter-pylori-16S-rRNA	card	Antibiotic sensitive Helicobacter pylori 16S rRNA	ARO:3003522	Sensitive form of 16s susceptable to antibiotics	Regulatory/Housekeeping
antibiotic-sensitive-inhA	card	antibiotic sensitive inhA	ARO:3003426	inhA is a enoyl-acyl carrier reductase used in lipid metabolism and fatty acid biosynthesis.	Regulatory/Housekeeping
antibiotic-sensitive-Isoleucyl-tRNA-transferase	card	antibiotic sensitive Isoleucyl-tRNA transferase	ARO:3000732	Isoleucyl-tRNA transferase recognizes isoleucine codons and works with the ribosome to incorporate isoleucine amino acids into polypeptide chains. It can be targeted by antibiotics that have an analog of isoleucine through competitive inhibition.	Regulatory/Housekeeping
antibiotic-sensitive-kasA	card	antibiotic sensitive kasA	ARO:3003478	kasA is a ketoacyl acyl carrier protein synthase that catalyzes the condensation reaction of fatty acid synthesis by the addition to an acyl acceptor of two carbons from malonyl-ACP. It is involved in elongation of fatty acids intermediate in the biosynthetic pathway of mycolic acids.	Regulatory/Housekeeping
antibiotic-sensitive-mprF	card	antibiotic sensitive mprF	ARO:3003280	MprF is a integral membrane protein that modifies the negatively-charged phosphatidylglycerol on the membrane surface of both Gram-positive and Gram-negative bacteria. This confers resistance to cationic peptides that disrupt the cell membrane, including defensins. Mutations in this enzyme can confer additional resistances.	Regulatory/Housekeeping
Antibiotic-sensitive-Mycobacterium-abscessus-16S-rRNA	card	Antibiotic sensitive Mycobacterium abscessus 16S rRNA	ARO:3003263	Sensitive form of 16s susceptable to antibiotics	Regulatory/Housekeeping
Antibiotic-sensitive-Mycobacterium-chelonae-16S-rRNA	card	Antibiotic sensitive Mycobacterium chelonae 16S rRNA	ARO:3003523	Sensitive form of 16s susceptable to antibiotics	Regulatory/Housekeeping
Antibiotic-sensitive-Mycobacterium-smegmatis-16S-rRNA	card	Antibiotic sensitive Mycobacterium smegmatis 16S rRNA	ARO:3003524	Sensitive form of 16s susceptable to antibiotics	Regulatory/Housekeeping
Antibiotic-sensitive-Mycobacterium-tuberculosis-16S-rRNA	card	Antibiotic sensitive Mycobacterium tuberculosis 16S rRNA	ARO:3003530	Sensitive form of 16s susceptable to antibiotics	Regulatory/Housekeeping
Antibiotic-sensitive-Neisseria-gonorrhoeae-16S-rRNA	card	Antibiotic sensitive Neisseria gonorrhoeae 16S rRNA	ARO:3003525	Sensitive form of 16s susceptable to antibiotics	Regulatory/Housekeeping
Antibiotic-sensitive-Neisseria-meningitidis-16S-rRNA	card	Antibiotic sensitive Neisseria meningitidis 16S rRNA	ARO:3003526	Sensitive form of 16s susceptable to antibiotics	Regulatory/Housekeeping
Antibiotic-sensitive-Pasteurella-multocida-16S-rRNA	card	Antibiotic sensitive Pasteurella multocida 16S rRNA	ARO:3003527	Sensitive form of 16s susceptable to antibiotics	Regulatory/Housekeeping
antibiotic-sensitive-peptidyl-transferase-(23S-rRNA)	card	antibiotic sensitive peptidyl transferase (23S rRNA)	ARO:3000754	The bacterial 23S rRNA, at the P site of the 50S subunit, has peptidyl transferase activity and is responsible for peptide synthesis and elongation.	Regulatory/Housekeeping
antibiotic-sensitive-pgsA	card	antibiotic sensitive pgsA	ARO:3003281	pgsA or phosphatidylglycerophosphate synthetase is an integral membrane protein involved in phospholipid biosynthesis. Inhibition of this enzyme leads to cell death via the inability to form the plasma membrane.	Regulatory/Housekeeping
Antibiotic-sensitive-Propionibacterium-acnes-16S-rRNA	card	Antibiotic sensitive Propionibacterium acnes 16S rRNA	ARO:3003528	Sensitive form of 16s susceptable to antibiotics	Regulatory/Housekeeping
antibiotic-sensitive-Ribosomal-protein-S12-(rpsL)	card	antibiotic sensitive Ribosomal protein S12 (rpsL)	ARO:3003431	Ribosomal protein S12 stabilizes the highly conserved pseudoknot structure formed by 16S rRNA. It is targeted and inhibited by streptomycin	Regulatory/Housekeeping
antibiotic-sensitive-RNA-polymerase-switch-region	card	antibiotic sensitive RNA polymerase switch region	ARO:3003439	The switch region is a structural element that mediates conformational changes and contacts required for RNAP to load DNA into the RNAP active-center cleft during transcription initiation. The switch region is located at the base of the RNAP "clamp" and serves as the "hinge" that mediates opening of the RNAP clamp to load DNA into the RNAP active-center cleft and mediates closing of the RNAP clamp to retain DNA in the RNAP active-center cleft.	Regulatory/Housekeeping
Antibiotic-sensitive-Salmonella-enterica-serovar-Typhimurium-16S-rRNA	card	Antibiotic sensitive Salmonella enterica serovar Typhimurium 16S rRNA	ARO:3003529	Sensitive form of 16s susceptable to antibiotics	Regulatory/Housekeeping
antibiotic-sensitive-signal-peptidase-I	card	antibiotic sensitive signal peptidase I	ARO:3000717	Signal peptidase I is a bacterial signal peptidase that cleaves signal peptides from translated proteins. These signal peptides direct proteins to their destination, and then must be cleaved in order to function.	Regulatory/Housekeeping
antibiotic-sensitive-thymidylate-synthase	card	antibiotic sensitive thymidylate synthase	ARO:3004154	Thymidylate synthase (synthetase) catalyzes the conversion of dUMP to dTMP in the nucleic acid biosynthesis pathway. Inhibition of thyA imbalances the cellular concentration of dUMP causing DNA damage.	Regulatory/Housekeeping
antibiotic-sensitive-tlyA	card	antibiotic sensitive tlyA	ARO:3003476	It Catalyzes the 2'-O-methylation at nucleotides C1409 in 16S rRNA and C1920 in 23S rRNA.	Regulatory/Housekeeping
antibiotic-sensitive-topoisomerase-subunit	card	antibiotic sensitive topoisomerase subunit	ARO:3000766	Topoisomerases are responsible for winding and relaxing supercoiled DNA. The subunits of gyrase (gyrA, gyrB) and topoisomerase IV (parC, parE, parY) are targeted by antibiotics.	Regulatory/Housekeeping
antibiotic-target	card	antibiotic target	ARO:3000708	Antibiotic targets are components of the bacterial cell usually unique to bacteria or significantly different from their eukaryotic counterparts to allow for selective antibacterial activity. Exceptions include antibiotics that are converted to an active form inside the bacterium. Resistance mechanisms may modify these targets to protect bacteria from the effects of antibiotics.	Regulatory/Housekeeping
antibiotic-target-modifying-enzyme	card	antibiotic target modifying enzyme	ARO:3000519	Enzymes that confer resistance by modifying antibiotic targets.	Regulatory/Housekeeping
antibiotic-target-protection-protein	card	antibiotic target protection protein	ARO:3000185	These proteins confer antibiotic resistance by bind the antibiotic target to prevent antibiotic binding.	multidrug
antibiotic-target-replacement-protein	card	antibiotic target replacement protein	ARO:3000381	Alternate proteins that have the same functions as other antibiotic target proteins, but are structurally different and thus resistant to antibiotics. These can replace the activity of other antibiotic-sensitive proteins in the presence of antibiotics.	Regulatory/Housekeeping
antibiotic-without-defined-classification	card	antibiotic without defined classification	ARO:3000003	These compounds are antibiotics of unique structure or origin, without a defined classification.	Regulatory/Housekeeping
APH(2'')	card	APH(2'')	ARO:3000128	Phosphorylation of 2-deoxystreptamine aminoglycosides on the hydroxyl group at position 2''	aminoglycoside
APH(2'')-Ie	card	APH(2'')-Ie	ARO:3002634	APH(2'')-Ie is a plasmid or transposon-encoded aminoglycoside phosphotransferase in E. faecium and E. casseliflavus	aminoglycoside
APH(2'')-If	card	APH(2'')-If	ARO:3004191	Aminoglycoside 2''-phosphotransferase identified from the gram-negative pathogen Campylobacter jejuni. APH(2'')-If was shown to confer resistance to 4,6-disubstituted antibiotics kanamycin, tobramycin, dibekacin, gentamicin and sisomicin through antibiotic phosphorylation. Described by Toth et al. 2013.	aminoglycoside
APH(2'')-Ig	card	APH(2'')-Ig	ARO:3002669	APH('')-Ig is a plasmid-encoded aminoglycoside phosphotransferase in Campylobacter coli	aminoglycoside
APH(2'')-IIa	card	APH(2'')-IIa	ARO:3002635	APH(2'')-IIa is a chromosomal-encoded aminoglycoside phosphotransferase in E. faecium and E. coli	aminoglycoside
APH(2'')-IIIa	card	APH(2'')-IIIa	ARO:3002636	APH(2'')-IIIa is a plasmid-encoded aminoglycoside phosphotransferase in Enterococcus gallinarum	aminoglycoside
APH(2'')-IVa	card	APH(2'')-IVa	ARO:3002637	APH(2'')-IVa is a chromosomal-encoded aminoglycoside phosphotransferase in E. casseliflavus	aminoglycoside
APH(3'')	card	APH(3'')	ARO:3000127	Phosphorylation of streptomycin on the hydroxyl group at position 3''	aminoglycoside
APH(3'')-Ia	card	APH(3'')-Ia	ARO:3002638	APH(3'')-Ia is a chromosomal-encoded aminoglycoside phosphotransferase in S. griseus	aminoglycoside
APH(3'')-Ib	card	APH(3'')-Ib	ARO:3002639	APH(3'')-Ib is an aminoglycoside phosphotransferase encoded by plasmids, transposons, integrative conjugative elements and chromosomes in Enterobacteriaceae and Pseudomonas spp.	aminoglycoside
APH(3'')-Ic	card	APH(3'')-Ic	ARO:3002640	APH(3'')-Ic is a chromosomal-encoded aminoglycoside phosphotransferase in M. fortuitum	aminoglycoside
APH(3')	card	APH(3')	ARO:3000126	Phosphorylation of 2-deoxystreptamine aminoglycosides on the hydroxyl group at position 3'	aminoglycoside
APH(3')-Ia	card	APH(3')-Ia	ARO:3002641	APH(3')-Ia is a transposon-encoded aminoglycoside phosphotransferase in E. coli and S. enterica. It is identical at the protein sequence to APH(3')-Ic, an aminoglycoside phosphotransferase encoded by plasmids, transposons and genomic islands in K. pneumoniae, A. baumannii, S. marcescens, Corynebacterium spp., Photobacterium spp. and Citrobacter spp.	aminoglycoside
APH(3')-Ib	card	APH(3')-Ib	ARO:3002642	APH(3')-Ib is a plasmid-encoded aminoglycoside phosphotransferase in E. coli	aminoglycoside
APH(3')-IIa	card	APH(3')-IIa	ARO:3002644	APH(3')-IIa is a transposon-encoded aminoglycoside phosphotransferase in E. coli	aminoglycoside
APH(3')-IIb	card	APH(3')-IIb	ARO:3002645	APH(3')-IIb is a chromosomal-encoded aminoglycoside phosphotransferase in P. aeruginosa	aminoglycoside
APH(3')-IIc	card	APH(3')-IIc	ARO:3002646	APH(3')-IIc is a chromosomal-encoded aminoglycoside phosphotransferase in S. maltophilia	aminoglycoside
APH(3')-IIIa	card	APH(3')-IIIa	ARO:3002647	APH(3')-IIIa is a plasmid-encoded aminoglycoside phosphotransferase in S. aureus and Enterococcus spp.	aminoglycoside
APH(3')-IVa	card	APH(3')-IVa	ARO:3002648	APH(3')-IVa is a chromosomal-encoded aminoglycoside phosphotransferase in B. circulans	aminoglycoside
APH(3')-IX	card	APH(3')-IX	ARO:3004087	APH(3')-IX is an aminoglycoside phosphoryltransferase that acts on the 3-OH target of aminoglycosides.	aminoglycoside
APH(3')-Va	card	APH(3')-Va	ARO:3002649	APH(3')-Va is a chromosomal-encoded aminoglycoside phosphotransferase in Streptomyces fradiae	aminoglycoside
APH(3')-Vb	card	APH(3')-Vb	ARO:3002650	APH(3')-Vb is a chromosomal-encoded aminoglycoside phosphotransferase in Streptomyces ribosidificus	aminoglycoside
APH(3')-Vc	card	APH(3')-Vc	ARO:3002651	APH(3')-Vc is a chromosomal-encoded aminoglycoside phosphotransferase in M. chalcea	aminoglycoside
APH(3')-VI	card	APH(3')-VI	ARO:3003687	APH(3')-VI is an aminoglycoside phosphoryltransferase that acts on the 3-OH of target of aminoglycosides.	aminoglycoside
APH(3')-VIa	card	APH(3')-VIa	ARO:3002652	APH(3')-VIa is a plasmid-encoded aminoglycoside phosphotransferase in A. baumannii	aminoglycoside
APH(3')-VIb	card	APH(3')-VIb	ARO:3002653	APH(3')-VIb is a plasmid-encoded aminoglycoside phosphotransferase in K. pneumoniae and S. marcescens	aminoglycoside
APH(3')-VIIa	card	APH(3')-VIIa	ARO:3002654	APH(3')-VIIa is a plasmid-encoded aminoglycoside phosphotransferase in C. jejuni	aminoglycoside
APH(3')-VIII	card	APH(3')-VIII	ARO:3004086	APH(3')-VIII is an aminoglycoside phosphoryltransferase that acts on the 3-OH target of aminoglycosides.	aminoglycoside
APH(4)	card	APH(4)	ARO:3000155	Phosphorylation of hygromycin on the hydroxyl group at position 4	aminoglycoside
APH(4)-Ia	card	APH(4)-Ia	ARO:3002655	APH(4)-Ia is a plasmid-encoded aminoglycoside phosphotransferase in E. coli	aminoglycoside
APH(4)-Ib	card	APH(4)-Ib	ARO:3002656	APH(4)-Ib is a chromosomal-encoded aminoglycoside phosphotransferase in Pseudomonas pseudomallei	aminoglycoside
APH(6)	card	APH(6)	ARO:3000151	Phosphorylation of streptomycin on the hydroxyl group at position 6	aminoglycoside
APH(6)-Ia	card	APH(6)-Ia	ARO:3002657	APH(6)-Ia is a chromosomal-encoded aminoglycoside phosphotransferase in S. griseus	aminoglycoside
APH(6)-Ib	card	APH(6)-Ib	ARO:3002658	APH(6)-Ib is a chromosomal-encoded aminoglycoside phosphotransferase in S. glaucescens	aminoglycoside
APH(6)-Ic	card	APH(6)-Ic	ARO:3002659	APH(6)-Ic is a transposon-encoded aminoglycoside phosphotransferase in S. enterica, P. aeruginosa and E. coli	aminoglycoside
APH(6)-Id	card	APH(6)-Id	ARO:3002660	APH(6)-Id is an aminoglycoside phosphotransferase encoded by plasmids, integrative conjugative elements and chromosomal genomic islands in K. pneumoniae, Salmonella spp., E. coli, Shigella flexneri, Providencia alcalifaciens, Pseudomonas spp., V. cholerae, Edwardsiella tarda, Pasteurella multocida and Aeromonas bestiarum	aminoglycoside
APH(7'')	card	APH(7'')	ARO:3000154	Phosphorylation of hygromycin on the hydroxyl group at position 7''	aminoglycoside
APH(7'')-Ia	card	APH(7'')-Ia	ARO:3002661	APH(7'')-Ia is a chromosomal-encoded aminoglycoside phosphotransferase in S. hygroscopicus	aminoglycoside
APH(9)	card	APH(9)	ARO:3000153	Phosphorylation of spectinomycin on the hydroxyl group at position 9	aminoglycoside
APH(9)-Ia	card	APH(9)-Ia	ARO:3002662	APH(9)-Ia is a chromosomal-encoded aminoglycoside phosphotransferase in L. pneumophila	aminoglycoside
APH(9)-Ib	card	APH(9)-Ib	ARO:3002663	APH(9)-Ib is a chromosomal-encoded aminoglycoside phosphotransferase in S. flavopersicus	aminoglycoside
apmA	card	apmA	ARO:3003918	Plasmid-borne apramycin-resistant aminocyclitol acetyltransferase gene identified from bovine MRSA.	aminoglycoside
AQU-1	card	AQU-1	ARO:3002993	AQU-1 is a chromosomal class C beta-lactamase found in clinical Aeromonas dhakensis isolates	beta-lactam
AQU-beta-lactamase	card	AQU beta-lactamase	ARO:3002992	AQU beta-lactamases are chromosomal class C beta-lactamases	beta-lactam
AR-peptide	card	AR peptide	ARO:3000505	An AR peptide is a peptide sequence predicted to be unique to antibiotic resistance proteins under mass spectrometry analysis. Peptide sequences are predicted from in silico trypsin digestion (cleaves C-terminal side of K or R but not if P is C-terminal to K or R; cysteines treated with nothing). Fragments found in both resistance and non-resistance proteins are not tagged as AR peptides. The reference non-resistance protein set is generated from all complete genome and plasmid sequences in CARD. The completeness of this reference in CARD is important for interpretation of AR peptide tagging. Fragments of less than 6 amino acids are not included.	Regulatory/Housekeeping
arbekacin	card	arbekacin	ARO:3000654	A synthetic derivative (1-N-(4-amino-2-hydroxybutyryl) of dibekacin used in Japan. It is active against methicillin-resistant Staph. aureus and shows synergy with ampicillin when treating gentamicin and vancomycin resistant enterocci.	Regulatory/Housekeeping
arlR	card	arlR	ARO:3000838	ArlR is a response regulator that binds to the norA promoter to activate expression. ArlR must first be phosphorylated by ArlS.	multidrug
arlRS	card	arlRS	ARO:3000547	ArlRS is a two-component regulatory system for NorA. ArlS phosphorylates ArlR to promote NorA expression.	multidrug
arlS	card	arlS	ARO:3000839	ArlS is a protein histidine kinase that phosphorylates ArlR, a promoter for norA expression.	multidrug
armA	card	armA	ARO:3000858	ArmA is a 16S rRNA methyltransferase that targets mature or nearly mature 30S subunits. It transfers a methyl group from S-adenosyl-L-methionine to N7-G1405 of the 16S rRNA, an aminoglycoside binding site.	aminoglycoside
ArmR	card	ArmR	ARO:3004056	ArmR, a 53-amino-acid antirepressor, allosterically inhibits MexR dimer-DNA binding by occupying a hydrophobic binding cavity within the center of the MexR dimer. ArmR up-regulation and MexR-ArmR complex formation have previously been shown to upregulate MexAB-OprM.	multidrug
arnA	card	arnA	ARO:3002985	arnA modifies lipid A with 4-amino-4-deoxy-L-arabinose (Ara4N) which allows gram-negative bacteria to resist the antimicrobial activity of cationic antimicrobial peptides and antibiotics such as polymyxin. arnA is found in E. coli and P. aeruginosa.	polymyxin
arr-1	card	arr-1	ARO:3002846	arr-1 is a chromosome-encoded ribosyltransferase found in Mycobacterium smegmatis	rifamycin
arr-2	card	arr-2	ARO:3002847	arr-2 is an integron-encoded ribosyltransferase found in Pseudomonas aeruginosa	rifamycin
arr-3	card	arr-3	ARO:3002848	arr-3 is a plasmid-encoded ribosyltransferase found in Vibrio fluvialis	rifamycin
arr-4	card	arr-4	ARO:3002849	arr-4 is an integron-encoded ribosyltransferase found in Pseudomonas aeruginosa	rifamycin
arr-5	card	arr-5	ARO:3002850	arr-5 is an integron-encoded ribosyltransferase found in Pseudomonas aeruginosa	rifamycin
arr-7	card	arr-7	ARO:3002852	arr-7 is an integron-encoded ribosyltransferase found in Pseudomonas aeruginosa	rifamycin
arr-8	card	arr-8	ARO:3002853	arr-8 is an integron-encoded ribosyltransferase found in Klebsiella oxytoca	rifamycin
arsphenamine	card	arsphenamine	ARO:3000552	Arsphenamine, also known as Salvarsan and 606, is a drug that was used beginning in the 1910s to treat syphilis and trypanosomiasis. It is an organoarsenic compound and was the first modern chemotherapeutic agent.	Regulatory/Housekeeping
arylomycin	card	arylomycin	ARO:3000685	Arylomycins are lipopeptide antibiotics, sharing a lipohexapeptide with a C-terminal tripeptide macrolide and varying by the length of its alkyl chains.	Regulatory/Housekeeping
aspergillomarasmine-A	card	aspergillomarasmine A	ARO:3002980	Aspergillomarasmine A, a fungal natural product, has been shown to inhibit the NDM-1 and VIM-2 enzymes, restoring of the activity of meropenem against carbapenem-resistant pathogens possessing either NDM-1 or VIM-2.	Regulatory/Housekeeping
aurodox	card	aurodox	ARO:3001235	Aurodox is an elongation factor Tu inhibiting antibiotic. It was first referred to as X-5108. It is produced by Streptomyces goldiniensis var. goldiniensis and is active primarily against gram-positive bacteria.	Regulatory/Housekeeping
avibactam	card	avibactam	ARO:3000588	Ser beta-lactamase inhibitor targeting class A, class C, and some class D enzymes.	Regulatory/Housekeeping
avoparcin	card	avoparcin	ARO:3000767	Avoparcin is a glycopeptide antibiotic that is an analog of vancomycin. It was formally used to treat animals, but has since been banned because of its selection for vancomycin-resistant enterococci.	Regulatory/Housekeeping
AxyX	card	AxyX	ARO:3004143	AxyX is the inner membrane transporter of the AxyXY-OprZ efflux pump system in Achromobacter spp.	aminoglycoside
AxyXY-OprZ	card	AxyXY-OprZ	ARO:3004141	An RND-type efflux system that confers innate aminoglycoside resistance to Achromobacter spp. It has a transcriptional regulator encoded by the axyZ gene located upstream of axyXY-oprZ. In-frame axyZ gene deletion assay led to increased MICs of antibiotic substrates of the efflux system: aminoglycosides, cefepime, fluoroquinolones, tetracyclines and erythromycin, indicating that the product of axyZ negatively regulates expression of axyXY-oprZ. Moreover a 45 amino-acid substitution at position 29 of AxyZ (V29G) was identified in a clinical Achromobacter strain that occurred during the course of chronic respiratory tract colonization in a cystic fibrosis (CF) patient. This substitution, also detected in 3 other strains exposed in vitro to tobramycin, led to the increase in axyY transcription level (5 to 17-fold) together with the increase in antibiotic resistance level.	multidrug
AxyY	card	AxyY	ARO:3004144	AxyY is the periplasmic adaptor protein of the AxyXY-OprZ efflux pump system in Achromobacter spp.	aminoglycoside
AxyZ	card	AxyZ	ARO:3004145	AxyZ is a transcriptional regulator of the AxyXY-OprZ efflux pump system.	aminoglycoside
azamulin	card	azamulin	ARO:3001316	Azamulin is a semi-synthetic pleuromutilin derivative that failed Stage 1 clinical trials due to poor bioavailability.	Regulatory/Housekeeping
azdimycin	card	azdimycin	ARO:3001247	Azdimycin is produced by Streptomyces diastatochromogenes ATCC 31013.	Regulatory/Housekeeping
azidamfenicol	card	azidamfenicol	ARO:3000382	Azidamfenicol is a water soluble derivative of chloramphenicol, sharing the same mode of action of inhibiting peptide synthesis by interacting with the 23S RNA of the 50S ribosomal subunit.	Regulatory/Housekeeping
azithromycin	card	azithromycin	ARO:3000158	Azithromycin is a 15-membered macrolide and falls under the subclass of azalide. Like other macrolides, azithromycin binds bacterial ribosomes to inhibit protein synthesis. The nitrogen substitution at the C-9a position prevents its degradation.	Regulatory/Housekeeping
azlocillin	card	azlocillin	ARO:3000638	Azlocillin is a semisynthetic derivative of penicillin that is notably active against Ps. aeruginosa and other Gram-negative bacteria.	Regulatory/Housekeeping
aztreonam	card	aztreonam	ARO:3000550	Aztreonam was the first monobactam discovered, and is greatly effective against Gram-negative bacteria while inactive against Gram-positive bacteria. Artreonam is a poor substrate for beta-lactamases, and may even act as an inhibitor. In Gram-negative bacteria, Aztreonam interferes with filamentation, inhibiting cell division and leading to cell death.	Regulatory/Housekeeping
bacA	card	bacA	ARO:3002986	bacA is a gene that recycles undecaprenyl pyrophosphate during cell wall biosynthesis which confers resistance to bacitracin	bacitracin
Bacillus-Cluster-A-intrinsic-mph	card	Bacillus Cluster A intrinsic mph	ARO:3003072	Bacillus Cluster A mph are chromosomally-encoded macrolide phosphotransferases that inactivate 14- and 15-membered macrolides such as erythromycin, clarithromycin, azithromycin.	macrolide-lincosamide-streptogramin
Bacillus-Cluster-B-intrinsic-mph	card	Bacillus Cluster B intrinsic mph	ARO:3003767	Bacillus Cluster B mph are chromosomally-encoded macrolide phosphotransferases that inactivate 14-, 15- and 16-membered macrolides.	macrolide-lincosamide-streptogramin
Bacillus-subtilis-mprF	card	Bacillus subtilis mprF	ARO:3003324	MprF is a integral membrane protein that modifies the negatively-charged phosphatidylglycerol on the membrane surface. This confers resistance to cationic peptides that disrupt the cell membrane, including defensins. Additionally, large-scale mutations causing loss of function of the gene result in increased susceptibility to daptomycin.	peptide
Bacillus-subtilis-pgsA-mutations-conferring-resistance-to-daptomycin	card	Bacillus subtilis pgsA mutations conferring resistance to daptomycin	ARO:3003788	Point mutations that occur within the Bacillus subtilis pgsA gene resulting in resistance to daptomycin.	Regulatory/Housekeeping
bacitracin-A	card	bacitracin A	ARO:3000629	Bacitracin A is the primary component of bacitracin. It contains many uncommon amino acids and interferes with bacterial cell wall synthesis.	Regulatory/Housekeeping
bacitracin-B	card	bacitracin B	ARO:3000630	Bacitracin B is a component of bacitracin, an antibiotic mixture that interferes with bacterial cell wall synthesis. It differs from Bacitracin A with a valine instead of an isoleucine in its peptide.	Regulatory/Housekeeping
bacitracin-F	card	bacitracin F	ARO:3000631	Bacitracin F is a component of bacitracin, an antibiotic mixture that interferes with bacterial cell wall synthesis. It is formed when the thiazoline ring of bacitracin A is oxidatively deaminated.	Regulatory/Housekeeping
bacitracin-resistance-gene	card	bacitracin resistance gene	ARO:3003252	Genes that provide a bacteria with resistance to bacitracin	bacitracin
bacitracin-sensitive-isoprenyl-pyrophosphate	card	bacitracin sensitive isoprenyl pyrophosphate	ARO:3000719	Isoprepnyl pyrophosphate removes a phosphate group that is added from the peptidoglycan subunit to permit its transfer across the cell membrane. The phosphate group must be removed before its incorporation into peptidoglycan macromolecules.	Regulatory/Housekeeping
baeR	card	baeR	ARO:3000828	BaeR is a response regulator that promotes the expression of MdtABC and AcrD efflux complexes.	multidrug
baeS	card	baeS	ARO:3000829	BaeS is a sensor kinase in the BaeSR regulatory system. While it phosphorylates BaeR to increase its activity, BaeS is not necessary for overexpressed BaeR to confer resistance.	multidrug
baeSR	card	baeSR	ARO:3000531	BaeSR is a two component regulatory system for efflux proteins in Gram-negative bacteria. BaeR is a response regulator, while BaeS is a sensor kinase.	multidrug
Bah-amidohydrolase	card	Bah amidohydrolase	ARO:3004260	Bah amidohydrolases are membrane proteins inactivate bacitracin.	Regulatory/Housekeeping
BahA	card	BahA	ARO:3003984	Bacitracin amidohydrolase found in Paenibacillus sp. LC231, an isolated strain of Paenibacillus from Lechuguilla Cave, NM, USA. Confers resistance by bacitracin inactivation through amidohydrolysis. Described by Pawlowski et al. 2016.	bacitracin
BAL30072	card	BAL30072	ARO:3003821	BAL30072 is a monocyclic beta-lactam antibiotic belonging to the sulfactams. BAL30072 was found to trigger the spheroplasting and lysis of Escherichia coli rather than the formation of extensive filaments.	beta-lactam
balhimycin	card	balhimycin	ARO:3000120	Balhimycin is a vancomycin-like glycopeptide antibiotic produced by Amycolatopsis balhimycina. It binds to the terminal Lys-D-Ala-D-Ala of peptidoglycan precursors.	Regulatory/Housekeeping
balofloxacin	card	balofloxacin	ARO:3004130	Balofloxacin is an 8-methoxy fluoroquinolone antibiotic. It shows potent bactericidal activity and inhibits the supercoiling activity of DNA gyrase of S. aureus, E. coli, and P. aeruginosa.	Regulatory/Housekeeping
Bartonella-bacilliformis-gyrA-conferring-resistance-to-fluoroquinolones	card	Bartonella bacilliformis gyrA conferring resistance to fluoroquinolones	ARO:3003297	Point mutation of Bartonella bacilliformis gyrA resulted in the lowered affinity between fluoroquinolones and gyrA. Thus, conferring resistance.	Regulatory/Housekeeping
Bartonella-bacilliformis-gyrB-conferring-resistance-to-aminocoumarin	card	Bartonella bacilliformis gyrB conferring resistance to aminocoumarin	ARO:3003302	Point mutation in Bartonella bacilliformis resulting in aminocoumarin resistance	Regulatory/Housekeeping
basR	card	basR	ARO:3003582	Response regulator for Lipid A modification genes; two-component system involved in polymyxin resistance that senses high extracellular Fe(2+)	polymyxin
basRS	card	basRS	ARO:3003579	BasRS is a two-component regulatory system. BasR is phosphorylated by BasS at high[Fe3+] levels. The BasRS system regulates the expression of pmrE, pmrF and pmrC, leading to antibiotic resistance	polymyxin
basS	card	basS	ARO:3003583	Histidine protein kinase sensor Lipid A modification gene; part of a two-component system involved in polymyxin resistance that senses high extracellular Fe(2+)	polymyxin
battacin	card	battacin	ARO:3003822	Battacin is a cationic lipopeptide antibiotic produced from a Paenibacillus tianmuensis soil isolate. Battacin kills bacteria in vitro and has potent activity against Gram-negative bacteria, including multidrug-resistant and extremely drug-resistant clinical isolates. The bactericidal kinetics of battacin correlate with the depolarization of the cell membrane, suggesting that battacin kills bacteria by disrupting the cytoplasmic membrane.	Regulatory/Housekeeping
Bc-beta-lactamase	card	Bc beta-lactamase	ARO:3000577	Bacillus cereus beta-lactamases are zinc metallo-beta-lactamases that hydrolyze a large number of penicillins and cephalosporins.	beta-lactam
BcI	card	BcI	ARO:3002877	Bacillus cereus beta-lactamase I is a zinc metallo-beta-lactamase that hydrolyzes a large number of penicillins and cephalosporins in the Bacillus cereus strain 569/H/9	beta-lactam
BcII	card	BcII	ARO:3002878	Bacillus cereus beta-lactamase II is a zinc metallo-beta-lactamase that hydrolyzes a large number of penicillins and cephalosporins in the Bacillus cereus strain 5/B/6	beta-lactam
bcr-1	card	bcr-1	ARO:3003801	Transmembrane protein which expels bicyclomycin from the cell, leading to bicyclomycin resistance. Identified in Pseudomonas aeruginosa strains responsible for outbreaks in Brazil, often appearing with blaSPM-1, another bicyclomycin resistance gene	multidrug
bcrA	card	bcrA	ARO:3002987	bcrA is an ABC transporter found in Bacillus licheniformis that confers bacitracin resistance	bacitracin
bcrB	card	bcrB	ARO:3002988	bcrB is an ABC transporter found in Bacillus licheniformis that confers bacitracin resistance	bacitracin
bcrC	card	bcrC	ARO:3003250	bcrC is an undecaprenyl pyrophosphate phosphatase that has a role in bacitracin resistance if it is overexpressed. It is isolated from Bacillus subtilis.	bacitracin
BEL-1	card	BEL-1	ARO:3002385	BEL-1 is a beta-lactamase found in Pseudomonas aeruginosa	beta-lactam
BEL-2	card	BEL-2	ARO:3002386	BEL-2 is a beta-lactamase found in Pseudomonas aeruginosa	beta-lactam
BEL-3	card	BEL-3	ARO:3002387	BEL-3 is a beta-lactamase found in Pseudomonas aeruginosa	beta-lactam
BEL-beta-lactamase	card	BEL beta-lactamase	ARO:3002384	BEL beta-lactamases are class A expanded-spectrum beta-lactamases that are inhibited by clavulanic acid. They are chromosomally encoded and hydrolyze most cephalosporins and aztreonam.	beta-lactam
benzalkonium-chloride	card	benzalkonium chloride	ARO:3003823	Benzalkonium chloride is a type of cationic surfactant. It is an organic salt called a quaternary ammonium compound. It has three main categories of use: as a biocide, a cationic surfactant, and as a phase transfer agent.	Regulatory/Housekeeping
benzylpenicillin	card	benzylpenicillin	ARO:3000632	Benzylpenicillin, commonly referred to as penicillin G, is effective against both Gram-positive and Gram-negative bacteria. It is unstable in acid.	Regulatory/Housekeeping
Berberine	card	Berberine	ARO:3003933	Berberine is a benzylisoquinoline alkaloid shown to reduce MexXY-dependent antibiotic resistance of cephalosporins, macrolides, lincosamides and aminoglycosides in Pseudomonas, Burkholderia and Achromobacter	Regulatory/Housekeeping
beta-lactam-antibiotic	card	beta-lactam antibiotic	ARO:3000007	Beta-lactam antibiotics are a broad class of antibiotics that include penams (penicillin derivatives), cephems (cephalosporins), monobactams, and carbapenems. These antibiotic agents contain a beta-lactam nucleus in its molecular structure. They are the most widely-used group of antibiotics.	Regulatory/Housekeeping
beta-lactam-resistance-operon	card	beta-lactam resistance operon	ARO:3000231	An operon conferring resistance to beta-lactam antibiotics.	beta-lactam
beta-lactam-resistant-penicillin-binding-proteins	card	beta-lactam resistant penicillin-binding proteins	ARO:3003040	Pencillin-binding proteins are transpeptidase proteins essential for cell wall synthesis. PBPs bind to penicillin antibiotics, which inactivates the enzyme and therefore disrupts cell wall synthesis. Multiple mechanisms and determinants are implicated in antibiotic resistant PBP.	beta-lactam
beta-lactam-sensitive-penicillin-binding-protein	card	beta-lactam sensitive penicillin-binding protein	ARO:3000749	Penicillin-binding proteins (PBPs) are responsible for transpeptidation, joining subunits to form peptidoglycan. They are numbered according to descending molecular weight, and may vary between species. These numbers represent the PBPs of E. coli. Inhibition of the larger PBPs responsible for transpeptidation (1-3) are lethal. Smaller PBPs (4-6) are involed in carboxypeptidation; inhibition of these is non-lethal.	Regulatory/Housekeeping
beta-lactamase	card	beta-lactamase	ARO:3000001	Beta-lactamases are enzymes (EC 3.5.2.6) produced by some bacteria and are responsible for their resistance to beta-lactam antibiotics like penicillins, cephalosporins (are relatively resistant to beta-lactamase), cephamycins, and carbapenems (ertapenem). These antibiotics have a common element in their molecular structure: a four-atom ring known as a beta-lactam. The lactamase enzyme breaks that ring open, deactivating the molecule's antibacterial properties. Beta-lactam antibiotics are typically used to treat a broad spectrum of gram-positive and gram-negative bacteria. Beta-lactamases produced by gram-negative organisms are usually secreted.	beta-lactam
beta-lactamase-inhibitor	card	beta-lactamase inhibitor	ARO:3000042	Molecules that inhibit the action of beta-lactamases.	beta-lactam
Bifidobacteria-intrinsic-ileS-conferring-resistance-to-mupirocin	card	Bifidobacteria intrinsic ileS conferring resistance to mupirocin	ARO:3003730	Bifidobacteria have an intrinsically resistant form of ileS (isoleucyl-tRNA synthetase) that confers resistance to mupirocin.	Regulatory/Housekeeping
BJP-1	card	BJP-1	ARO:3000856	BJP-1 is a subclass B3 ortholog found in Bradyrhizobium japonicum that hydrolyzes most beta-lactams except aztreonam, ticarcillin, and temocillin.	beta-lactam
BJP-beta-lactamase	card	BJP beta-lactamase	ARO:3004219	BJP beta-lactamases are a subclass B3 family.	beta-lactam
bla-operon	card	bla operon	ARO:3000262	The bla operon is composed of blaZ/blaR1/blaI.	beta-lactam
Bla1	card	Bla1	ARO:3000090	Bla1 is a chromosomal-encoded beta-lactamase, found in Bacillus anthracis, which hydrolyzes penicillins.	beta-lactam
Bla2	card	Bla2	ARO:3004189	Bla2 is a chromosomal-encoded beta-lactamase, found in Bacillus anthracis, which has penicillin, cephalosporin, and carbapenem-hydrolizing abilities.	beta-lactam
BlaA-beta-lactamase	card	BlaA beta-lactamase	ARO:3004190	BlaA beta-lactamases are Class A beta-lactamases first identified in Yersinia enterocolitica and have the ability to hydrolize penicilins and cephalosporins.	beta-lactam
BlaB-beta-lactamase	card	BlaB beta-lactamase	ARO:3004201	BlaB beta-lactamases are class B beta-lactamases that are found in a variety of species.	beta-lactam
blaF	card	blaF	ARO:3003562	Class A beta-lactamase found in Mycobacterium fortuitum	beta-lactam
blaF-family-beta-lactamase	card	blaF family beta-lactamase	ARO:3004233	Class A Beta-lactamases first isolated from Mycobacterium fortuitum.	beta-lactam
blaI	card	blaI	ARO:3000160	blaI acts as a repressor of transcription of the blaZ/blaR1/blaI operon.	beta-lactam
blaR1	card	blaR1	ARO:3000217	blaR1 is a transmembrane spanning and signal transducing protein which in response to interaction with beta-lactam antibiotics results in upregulation of the blaZ/blaR1/blaI operon.	beta-lactam
blaZ-beta-lactamase	card	blaZ beta-lactamase	ARO:3004197	blaZ beta-lactamases are Class A beta-lactamases. These beta-lactamases are responsible for penicillin resistance in Staphylococcus aures.	beta-lactam
bleomycin-A2	card	bleomycin A2	ARO:3000691	Bleomycin A2 is a glycopeptide antibiotic produced by Streptomyces verticillus taken as a mixture of bleomycins. It induces stand breaks in bacterial nucleic acids.	Regulatory/Housekeeping
bleomycin-B2	card	bleomycin B2	ARO:3000692	Bleomycin B2 is a glycopeptide antibiotic produced by Streptomyces verticillus taken as a mixture of bleomycins. It induces stand breaks in bacterial nucleic acids.	Regulatory/Housekeeping
bleomycinic-acid	card	bleomycinic acid	ARO:3000690	Bleomycinic acid is a glycopeptide antibiotic produced by Streptomyces verticillus taken as a mixture of bleomycins. It induces stand breaks in bacterial nucleic acids.	Regulatory/Housekeeping
blt	card	blt	ARO:3003006	blt is an MFS efflux pump that confers resistance to multiple drugs such as rhodamine and acridine dyes, and fluoroquinolone antibiotics	quinolone
bmr	card	bmr	ARO:3003007	bmr is an MFS antibiotic efflux pump that confers resistance to multiple drugs including acridine dyes, fluoroquinolone antibiotics, chloramphenicol, and puromycin	multidrug
Borrelia-burgdorferi-16S-rRNA-mutation-conferring-resistance-to-gentamicin	card	Borrelia burgdorferi 16S rRNA mutation conferring resistance to gentamicin	ARO:3003504	Point mutations in the 3' minor domain of the 16S rRNA gene of Borrelia burgdorferi can confer resistance to gentamicin	Regulatory/Housekeeping
Borrelia-burgdorferi-16S-rRNA-mutation-conferring-resistance-to-kanamycin	card	Borrelia burgdorferi 16S rRNA mutation conferring resistance to kanamycin	ARO:3003503	Point mutations in the 3' minor domain of the 16S rRNA gene of Borrelia burgdorferi can confer resistance to kanamycin	Regulatory/Housekeeping
Borrelia-burgdorferi-16S-rRNA-mutation-conferring-resistance-to-spectinomycin	card	Borrelia burgdorferi 16S rRNA mutation conferring resistance to spectinomycin	ARO:3003502	Point mutations in the 3' major domain of the 16S rRNA gene of Borrelia burgdorferi can confer resistance to spectinomycin	Regulatory/Housekeeping
Borrelia-burgdorferi-murA-with-mutation-conferring-resistance-to-fosfomycin	card	Borrelia burgdorferi murA with mutation conferring resistance to fosfomycin	ARO:3003777	murA or UDP-N-acetylglucosamine enolpyruvyl transferase catalyses the initial step in peptidoglycan biosynthesis and is inhibited by fosfomycin. Mutations to the murA enzyme confers resistance to the antibiotic.	Regulatory/Housekeeping
BPI	card	BPI	ARO:3004121	Bactericidal/permeability-increasing (BPI) protein is a member of a new generation of proteins known as super-antibiotics that are implicated as endotoxin neutralising agents. The potent (nM) cytotoxicity of BPI is limited to gram-negative bacteria (GNB), reflecting the high affinity (<10 nM) of BPI for bacterial lipopolysaccharides (LPS). Binding of BPI to live bacteria via LPS causes immediate growth arrest, actual killing coincides with later damage to the inner membrane.	peptide
Brachyspira-hyodysenteriae-23S-rRNA-with-mutation-conferring-resistance-to-tylosin	card	Brachyspira hyodysenteriae 23S rRNA with mutation conferring resistance to tylosin	ARO:3004133	Point mutation in B. hyodysenteriae 23S rRNA shown to confer resistance to tylosin and erythromycin	Regulatory/Housekeeping
brodimoprim	card	brodimoprim	ARO:3000269	Brodimoprim is a structural derivative of trimethoprim and an inhibitor of bacterial dihydrofolate reductase. The 4-methoxy group of trimethoprim is replaced with a bromine atom.	Regulatory/Housekeeping
BRP	card	BRP	ARO:3004256	Bleomycin resistant proteins (BRP) confer resistance to bleomycin and to bleomycin-like molecules.	glycopeptide
BRP(MBL)	card	BRP(MBL)	ARO:3001205	A novel bleomycin resistance protein encoded by a metallo-beta-lactamase-associated ble gene. Expression of BRP(MBL) confers resistance to bleomycin and bleomycin-like antibiotics in Enterobacteriaceae and Acinetobacter, where it is co-expressed with an MBL and controlled by the same promoter region.	glycopeptide
Brucella-suis-mprF	card	Brucella suis mprF	ARO:3003772	MprF is a integral membrane protein that modifies the negatively-charged phosphatidylglycerol on the membrane surface. This confers resistance to cationic peptides that disrupt the cell membrane, including defensins.	peptide
Burkholderia-pseudomallei-Omp38	card	Burkholderia pseudomallei Omp38	ARO:3004123	Heterologous expression of Burkholderia pseudomallei Omp38 (BpsOmp38) in Omp-deficient E. coli host cells lowers their permeability and in consequence, their antimicrobial susceptibility to penicillin G, cefoxitin, ceftazidime and imipenem.	Regulatory/Housekeeping
Campylobacter-jejuni-gyrA-conferring-resistance-to-fluoroquinolones	card	Campylobacter jejuni gyrA conferring resistance to fluoroquinolones	ARO:3003789	Campylobacter jejuni is a major bacterial infectious agent associated with gastroenteritis. Quinolone resistance is reportedly conferred by a single C-257-T nucleotide substitution in the gyrA gene.	Regulatory/Housekeeping
Capnocytophaga-gingivalis-gyrA-conferring-resistance-to-fluoroquinolones	card	Capnocytophaga gingivalis gyrA conferring resistance to fluoroquinolones	ARO:3003931	Point mutation in Capnocytophaga gingivalis that decreases binding affinity of fluoroquinolone antibiotics to gyrA, thereby conferring resistance.	Regulatory/Housekeeping
capreomycin	card	capreomycin	ARO:3003993	Capreomycin is an aminoglycoside antibiotic, capable of treating a large number of infections but in particular used for killing bacteria causing tuberculosis.	Regulatory/Housekeeping
carA	card	carA	ARO:3002817	carA is an ABC transporter involved in macrolide resistance. It is found in Streptomyces thermotolerans	macrolide-lincosamide-streptogramin
CARB-1	card	CARB-1	ARO:3002240	CARB-1 is a beta-lactamase found in Pseudomonas aeruginosa	beta-lactam
CARB-10	card	CARB-10	ARO:3002249	CARB-10 is a beta-lactamase found in Acinetobacter baumannii	beta-lactam
CARB-12	card	CARB-12	ARO:3002250	CARB-12 is a beta-lactamase. From the Lahey list of IMP beta-lactamases.	beta-lactam
CARB-13	card	CARB-13	ARO:3002251	CARB-13 is a beta-lactamase. From the Lahey list of IMP beta-lactamases.	beta-lactam
CARB-14	card	CARB-14	ARO:3002252	CARB-14 is a beta-lactamase found in Acinetobacter baumannii	beta-lactam
CARB-15	card	CARB-15	ARO:3002253	CARB-15 is a beta-lactamase. From the Lahey list of IMP beta-lactamases.	beta-lactam
CARB-16	card	CARB-16	ARO:3002255	CARB-16 is a beta-lactamase. From the Lahey list of IMP beta-lactamases.	beta-lactam
CARB-17	card	CARB-17	ARO:3002254	CARB-17 is a beta-lactamase. From the Lahey list of IMP beta-lactamases.	beta-lactam
CARB-18	card	CARB-18	ARO:3003174	From the Lahey list of beta-lactamases.	beta-lactam
CARB-19	card	CARB-19	ARO:3003175	From the Lahey list of beta-lactamases.	beta-lactam
CARB-2	card	CARB-2	ARO:3002241	CARB-2 is a beta-lactamase found in Pseudomonas aeruginosa	beta-lactam
CARB-20	card	CARB-20	ARO:3003150	CARB-20 is a beta-lactamase found worldwide in Vibrio parahaemolyticus	beta-lactam
CARB-21	card	CARB-21	ARO:3003176	From the Lahey list of beta-lactamases.	beta-lactam
CARB-22	card	CARB-22	ARO:3003151	From the Lahey list of beta-lactamases.	beta-lactam
CARB-23	card	CARB-23	ARO:3003186	Present in Lahey's list of beta-lactamases, not yet released	beta-lactam
CARB-3	card	CARB-3	ARO:3002242	CARB-3 is a beta-lactamase found in Pseudomonas aeruginosa	beta-lactam
CARB-4	card	CARB-4	ARO:3002243	CARB-4 is a beta-lactamase found in Pseudomonas aeruginosa	beta-lactam
CARB-5	card	CARB-5	ARO:3002244	CARB-5 is a beta-lactamase found in Acinetobacter calcoaceticus	beta-lactam
CARB-6	card	CARB-6	ARO:3002245	CARB-6 is a beta-lactamase found in Vibrio cholerae	beta-lactam
CARB-7	card	CARB-7	ARO:3002246	CARB-7 is a beta-lactamase found in Vibrio cholerae.	beta-lactam
CARB-8	card	CARB-8	ARO:3002247	CARB-8 is a beta-lactamase found in Oligella urethralis	beta-lactam
CARB-9	card	CARB-9	ARO:3002248	CARB-9 is a beta-lactamase found in Vibrio cholerae	beta-lactam
CARB-beta-lactamase	card	CARB beta-lactamase	ARO:3000091	CARB beta-lactamases are class A lactamases that can hydrolyze carbenicillin. Many of the PSE beta-lactamases have been renamed as CARB-lactamases with the notable exception of PSE-2 which is now OXA-10.	beta-lactam
carbomycin	card	carbomycin	ARO:3001228	Produced by Streptomyces halstedii and Streptomyces thermotolerans.	Regulatory/Housekeeping
CARD-HMM	card	CARD-HMM	ARO:3000044	Custom polypeptide hidden Markov models (HMMs) developed by CARD for protein annotation (as opposed to HMMs available in the Pfam database). A hidden Markov model (HMM) is a statistical model in which the system being modeled is assumed to be a Markov process with unobserved state. A HMM can be considered as the simplest dynamic Bayesian network. Protein domain HMMs are used to model protein domains for both protein annotation and detection. CARD HMMs are associated with curator determined bit-score cut-offs for accurate identification and annotation of proteins.	Regulatory/Housekeeping
carO	card	carO	ARO:3003808	carO is a transmembrane beta-barrel involved in the influx of carbapenem antibiotics in Acinetobacter baumannii. Disruption of the carO gene by distinct insertion elements results in a loss of carO expression causing resistance to carbapenem antibiotics. Homologs of carO have been identified in genera Acinetobacter, Moraxella and Psychrobacter.	beta-lactam
cat	card	cat	ARO:3002670	cat is used to describe many variants of the chloramphenicol acetyltransferase gene in a range of organisms including Acinetobacter calcoaceticus, Agrobacterium tumefaciens, Bacillus clausii, Bacillus subtilis, Campylobacter coli, Enterococcus faecalis, Enterococcus faecium, Lactococcus lactis, Listeria monocytogenes, Listonella anguillarum Morganella morganii, Photobacterium damselae subsp. piscicida, Proteus mirabilis, Salmonella typhi, Serratia marcescens, Shigella flexneri, Staphylococcus aureus, Staphylococcus haemolyticus, Staphylococcus intermedius, Streptococcus agalactiae, Streptococcus suis and Streptomyces acrimycini	phenicol
cat-TC	card	cat-TC	ARO:3002671	cat-TC is a plasmid-encoded variant of the cat gene found in Lactobacillus reuteri	phenicol
cat86	card	cat86	ARO:3002672	cat86 is a chromosome-encoded variant of the cat gene found in Bacillus pumilus	phenicol
catB	card	catB	ARO:3002674	catB is a chromosome-encoded variant of the cat gene found in Clostridium butyricum	phenicol
catB10	card	catB10	ARO:3003110	catB10 is an integron-encoded variant of the cat gene found in P. aeruginosa	phenicol
catB2	card	catB2	ARO:3002675	catB2 is a plasmid-encoded variant of the cat gene found in Escherichia coli, Salmonella enteritidis and Pasteurella multocida	phenicol
catB3	card	catB3	ARO:3002676	catB3 is a plasmid or chromosome-encoded variant of the cat gene found in Salmonella typhimurium, Acinetobacter baumannii and Escherichia coli	phenicol
catB6	card	catB6	ARO:3002678	catB6 is a plasmid-encoded variant of the cat gene found in Pseudomonas aeruginosa	phenicol
catB7	card	catB7	ARO:3002679	catB7 is a chromosome-encoded variant of the cat gene found in Pseudomonas aeruginosa	phenicol
catB8	card	catB8	ARO:3002680	catB8 is a plasmid or integron-encoded variant of the cat gene found in Klebsiella pneumoniae, Salmonella typhi and Pseudomonas aeruginosa	phenicol
catB9	card	catB9	ARO:3002681	catB9 is a chromosome-encoded variant of the cat gene found in Vibrio cholerae	phenicol
catD	card	catD	ARO:3002682	catD is a chromosome and transposon-encoded variant of the cat gene found in Clostridium difficile	phenicol
catI	card	catI	ARO:3002683	catI is a chromosome and transposon-encoded variant of the cat gene found in Escherichia coli and Acinetobacter baumannii	phenicol
catII	card	catII	ARO:3002684	catII is a plasmid-encoded variant of the cat gene found in Haemophilus influenzae, Agrobacterium tumefaciens and Escherichia coli	phenicol
catIII	card	catIII	ARO:3002685	catIII is a plasmid-encoded variant of the cat gene found in Shigella flexneri	phenicol
catP	card	catP	ARO:3002686	catP is a transposon and chromosome-encoded variant of the cat gene found in Clostridium perfringens and Neisseria meningitidis	phenicol
catQ	card	catQ	ARO:3002687	catQ is a chromosome-encoded variant of the cat gene found in Clostridium perfringens	phenicol
catS	card	catS	ARO:3002688	catS is a chromosome-encoded variant of the cat gene found in Streptococcus pyogenes	phenicol
CatU	card	CatU	ARO:3003983	Chloramphenicol acetyltransferase conferring resistance to phenicol antibiotics detected in Paenibacillus sp. LC231, an isolated strain of Paenibacillus from Lechuguilla Cave, NM, USA. Described by Pawlowski et al. 2016.	phenicol
CAU-1	card	CAU-1	ARO:3000855	CAU-1 is a B3 metallo-beta-lactamase that is encoded by the Caulobacter crescentus chromosome	beta-lactam
CAU-beta-lactamase	card	CAU beta-lactamase	ARO:3004218	CAU beta-lactamases are a subclass B3 family.	beta-lactam
CblA-1	card	CblA-1	ARO:3002999	CblA-1 beta-lactamase is a class A beta-lactamase found in Bacteroides uniformis that is species-specific.	beta-lactam
CblA-beta-lactamase	card	CblA beta-lactamase	ARO:3002998	CblA beta-lactamase is a class A beta-lactamase	beta-lactam
CBP-C1-aminomethylene-vancomycin	card	CBP C1-aminomethylene vancomycin	ARO:3004120	CBP C1-aminomethylene vancomycin is a synthetic vancomycin derivative which exhibits multiple synergistic mechanisms of action, allowing it to effectively inhibit otherwise-glycopeptide resistant Gram-positive bacteria (notably those with functioning VanA clusters).	glycopeptide
CcrA	card	CcrA	ARO:3000578	This CcrA beta-lactamases is found in Bacteroides fragilis.	beta-lactam
CcrA-beta-lactamase	card	CcrA beta-lactamase	ARO:3004200	CcrA beta-lactamases are chromosomal-encoded carbapenemase commonly found in Bacteroides fragilis isolates.	beta-lactam
cdeA	card	cdeA	ARO:3003835	Clostridium difficile and Escherichia coli multidrug efflux transporter with antiporter function. Confers resistance to fluoroquinolones in E. coli and acriflavin in C.difficile.	multidrug
cefaclor	card	cefaclor	ARO:3000644	Cefaclor is a semisynthetic cephalosporin derived from cephalexin. It has broad-spectrum antibiotic activity.	Regulatory/Housekeeping
cefadroxil	card	cefadroxil	ARO:3000642	Cefadroxil, or p-hydroxycephalexin, is an cephalosporin antibiotic similar to cefalexin.	Regulatory/Housekeeping
cefalexin	card	cefalexin	ARO:3000641	Cefalexin is a cephalosporin antibiotic that causes filamentation. It is resistant to staphylococcal beta-lactamase, but degraded by enterobacterial beta-lactamases.	Regulatory/Housekeeping
cefalotin	card	cefalotin	ARO:3000704	Cefalotin is a semisynthetic cephalosporin antibiotic activate against staphylococci. It is resistant to staphylococci beta-lactamases but hydrolyzed by enterobacterial beta-lactamases.	Regulatory/Housekeeping
cefamandole	card	cefamandole	ARO:3003999	Cefamandole is a second-generation cephalosporin-class beta-lactam antibiotic.	Regulatory/Housekeeping
cefdinir	card	cefdinir	ARO:3000650	Cefdinir is similar to cefixime with a modified side-chain at its 7-amino position. It also shares similar activity with cefixime but is more active against staphylococci. It has also be shown to enhance phagocytosis.	Regulatory/Housekeeping
cefditoren	card	cefditoren	ARO:3000649	Cefditoren is a semisynthetic cephalosporin active against staphylococci, streptococci, and and most enterobacteria. It is resistant to staphylococcal and most enterobacterial beta-lactamases, and is usually taken as the prodrug cefditoren pivoxil.	Regulatory/Housekeeping
cefetamet	card	cefetamet	ARO:3004000	Cefetamet is a third-generation semi-synthetic beta-lactam antibiotic that inactivates inner cell wall PBPs through targeting binding, resulting in cell lysis.	Regulatory/Housekeeping
cefixime	card	cefixime	ARO:3000646	Cefixime is a cephalosporin resistant to most beta-lactamases. It is active against many enterobacteria, but activity against staphylococci is poor.	Regulatory/Housekeeping
cefmetazole	card	cefmetazole	ARO:3004001	Cefmetazole is a semi-synthetic cephamycin antibiotic with broad spectrum antibiotic activity against both gram-positive and gram-negative bacteria, that disrupt cell wall synthesis through binding to PBPs causing cell lysis.	Regulatory/Housekeeping
cefonicid	card	cefonicid	ARO:3004002	Cefonicid is a second-generation cephalosporin-class beta-lactam antibiotic with broad spectrum activity. Particularly used against urinary tract infections and lower respiratory infections. Causes cell lysis by inactivation of PBPs through binding, inhibiting peptidoglycan synthesis.	Regulatory/Housekeeping
cefoperazone	card	cefoperazone	ARO:3004003	Cefoperazone is a semi-synthetic cephalosporin containing a tetrazolyl moiety that is resistant to beta-lactamases. Particularly used for treatment of Pseudomonas spp. infections.	Regulatory/Housekeeping
cefotaxime	card	cefotaxime	ARO:3000645	Cefotaxime is a semisynthetic cephalosporin taken parenterally. It is resistant to most beta-lactamases and active against Gram-negative rods and cocci due to its aminothiazoyl and methoximino functional groups.	Regulatory/Housekeeping
cefotetan	card	cefotetan	ARO:3004004	Cefotetan is a cephamycin-class beta-lactam antibiotic that is highly resistant to beta-lactamases and effective against a wide range of gram-negative and gram-positive bacteria.	Regulatory/Housekeeping
cefotiam	card	cefotiam	ARO:3000643	Cefotiam is a cephalosporin antibiotic with similar activity to cefuroxime but more active against enterobacteria. It is consumed orally as the prodrug cefotiam hexetil.	Regulatory/Housekeeping
cefpodoxime	card	cefpodoxime	ARO:3000647	Cefpodoxime is a semisynthetic cephalosporin that acts similarly to cefotaxime with broad-spectrum activity. It is stable to many plasmid-mediated beta-lactamses. Cefpodoxime is consumed as the prodrug cefpodoxime proxetil.	Regulatory/Housekeeping
cefprozil	card	cefprozil	ARO:3004005	Cefprozil is a cephalosporin and beta-lactam antibiotic with bactericidal activity. It selectively binds to PBPs and inhibits peptidoglycan synthesis, a major cell wall component, resulting in cell lysis.	Regulatory/Housekeeping
cefradine	card	cefradine	ARO:3004009	Cefradine is a first-generation cephalosporin and broad spectrum beta-lactam antibiotic. Cefradine binding to penicillin-binding proteins disrupts cell wall peptidoglycan cross-linkage, resulting in cell lysis.	Regulatory/Housekeeping
ceftaroline	card	ceftaroline	ARO:3000651	Ceftaroline is a novel cephalosporin active against methicillin resistant Staphylococcus aureus. Like other cephalosporins it binds penicillin-binding proteins to inhibit cell wall synthesis. It strongly binds with PBP2a, associated with methicillin resistance. It is taken orally as the prodrug ceftaroline fosamil.	Regulatory/Housekeeping
ceftibuten	card	ceftibuten	ARO:3000648	Ceftibuten is a semisynthetic cephalosporin active against Gram-negative bacilli. It is resistant against many plasmid-mediated beta-lactamases.	Regulatory/Housekeeping
ceftiofur	card	ceftiofur	ARO:3004006	Ceftiofur is a third-generation broad spectrum cephalosporin and beta-lactam antibiotic. It causes cell lysis by disrupting peptidoglycan cross-linkage and cell wall formation by binding to PBPs.	Regulatory/Housekeeping
ceftizoxime	card	ceftizoxime	ARO:3004007	Ceftizoxime is a third-generation cephalosporin and broad spectrum beta-lactam antibiotic. Ceftizoxime causes bacterial cell lysis through peptidoglycan cross-linking inhibition by binding to PBPs.	Regulatory/Housekeeping
ceftolozane	card	ceftolozane	ARO:3003927	a 5th generation cephalosporin antibiotic	Regulatory/Housekeeping
celesticetin	card	celesticetin	ARO:3001231	Produced by Streptomyces caelestis, which also produces the macrolide niddamycin.	Regulatory/Housekeeping
cell-membrane-component-enzymes-targeted-by-antibiotic	card	cell membrane component enzymes targeted by antibiotic	ARO:3003273	Interaction with the cell membrane phospholipids interferes with membrane permeability and integrity, leading to the leakage of cell contents. The outer membrane of Gram-negative bacteria is particularly sensitive.	Regulatory/Housekeeping
cell-membrane-component-targeted-by-antibiotic	card	cell membrane component targeted by antibiotic	ARO:3000710	Interaction with the cell membrane phospholipids interferes with membrane permeability and integrity, leading to the leakage of cell contents. The outer membrane of Gram-negative bacteria is particularly sensitive.	multidrug
cell-wall-component-targeted-by-antibiotic	card	cell wall component targeted by antibiotic	ARO:3000721	The cell wall is unique to bacteria and provides rigidity and protects the cell from lysis due to osmotic pressure. Its characteristic component is peptidoglycan, though cell wall structures vary significantly between Gram-positive and Gram-negative bacteria, as well as mycobacteria.	Regulatory/Housekeeping
cell-wall-synthesis-enzyme-targeted-by-antibiotic	card	cell wall synthesis enzyme targeted by antibiotic	ARO:3000709	Cell wall biosynthesis provides bacteria with a layer of peptidoglycan that provides rigidity and protects the cell from lysis due to osmotic pressure. Cell wall structures vary significantly between Gram-positive and Gram-negative bacteria, while mycobacteria have a unique cell wall composition.	multidrug
ceoA	card	ceoA	ARO:3003009	ceoA is a periplasmic linker subunit of the CeoAB-OpcM efflux pump	multidrug
CeoAB-OpcM	card	CeoAB-OpcM	ARO:3003008	CeoAB is an RND efflux system that confers multidrug resistance in Burkholderia cenocepacia	multidrug
ceoB	card	ceoB	ARO:3003010	ceoB is a cytoplasmic membrane component of the CeoAB-OpcM efflux pump	multidrug
cepA	card	cepA	ARO:3003559	A beta-lactamase found in Bacteroides fragilis producing either low or high levels of the endogenous cephalosporinase activity	beta-lactam
cepA-beta-lactamase	card	cepA beta-lactamase	ARO:3004192	cepA beta-lactamases are Class A beta-lactamases found in Bateroides fragilis and have the ability to hydrolyze cephalosporin.	beta-lactam
cephaloridine	card	cephaloridine	ARO:3004129	Cephaloridine is a semisynthetic, broad-spectrum, first-generation cephalosporin with antibacterial activity. Cephaloridine binds to and inactivates penicillin-binding proteins (PBPs) located on the inner membrane of the bacterial cell wall. PBPs are enzymes involved in the terminal stages of assembling the bacterial cell wall and in reshaping the cell wall during growth and division. Inactivation of PBPs interferes with the cross-linkage of peptidoglycan chains necessary for bacterial cell wall strength and rigidity. This results in the weakening of the bacterial cell wall and causes cell lysis.	Regulatory/Housekeeping
cephapirin	card	cephapirin	ARO:3004008	Cephapirin is a first-generation cephalosporin and broad spectrum beta-lactam antibiotic. Inactivation of penicillin-binding proteins through cephapirin binding disrupts peptidoglycan cross-linking, resulting in cell lysis.	Regulatory/Housekeeping
cephem	card	cephem	ARO:3000276	Cephems have a six-membered dihydrothiazine ring with a sulfur atom and double bond fused with its beta-lactam ring. This group includes the cephalosporins and cephamycins, the latter containing an additional alpha-methoxy group.	Regulatory/Housekeeping
CepS	card	CepS	ARO:3003553	CEPS is a typical class C cephalosporinase found in Aeromonas sobria, first isolated from strain 163a.	beta-lactam
CepS-beta-lactamase	card	CepS beta-lactamase	ARO:3004199	CepS beta-lactamases are Class C beta-lactamases capable of hydrolyzing cephalosporin.	beta-lactam
CFE-1	card	CFE-1	ARO:3001856	CFE-1 is a beta-lactamase found in Escherichia coli	beta-lactam
Cfr-23S-ribosomal-RNA-methyltransferase	card	Cfr 23S ribosomal RNA methyltransferase	ARO:3000202	Cfr genes produce enzymes which catalyze the methylation of the 23S rRNA subunit at position 8 of adenine-2503. Methylation of 23S rRNA at this site confers resistance to some classes of antibiotics, including streptogramins, chloramphenicols, florfenicols, linezolids and clindamycin.	multidrug
cfrA	card	cfrA	ARO:3003441	CfrA is a chloramphenicol-florfenicol resistance gene and methyltransferase enzyme. Methylation of position 8 of A2503 in 23S rRNA confers resistance to chloramphenicol antibiotics. Additional Oxazolidinone resistance mediated by the cfr gene in a human isolated was first reported from Colombia in linezolid- and methicillin-resistant staphylocci. Described by Arias et al. 2008.	multidrug
cfrC	card	cfrC	ARO:3004146	Acfr-like 23S rRNA methyltransferase shown to confer resistance to linezolid and phenicol antibiotics, including florfenicol and chloramphenicol, in Clostridium.	multidrug
CfxA	card	CfxA	ARO:3003001	cfxA beta-lactamase is a class A beta-lactamase found in Bacteroides vulgatus	beta-lactam
CfxA-beta-lactamase	card	CfxA beta-lactamase	ARO:3003000	cfxA beta-lactamases are class A beta-lactamases	beta-lactam
CfxA2	card	CfxA2	ARO:3003002	cfxA2 beta-lactamase is a class A beta-lactamase found in Prevotella intermedia	beta-lactam
CfxA3	card	CfxA3	ARO:3003003	cfxA3 beta-lactamase is a class A beta-lactamase found in Capnocytophaga ochracea	beta-lactam
CfxA4	card	CfxA4	ARO:3003005	cfxA4 beta-lactamase is a class A beta-lactamase found in Bacteroides fragilis	beta-lactam
CfxA5	card	CfxA5	ARO:3003096	cfxA5 beta-lactamase is a class A beta-lactamase found in Bacteroides distasonis	beta-lactam
CfxA6	card	CfxA6	ARO:3003097	cfxA6 beta-lactamase is a class A beta-lactamase found in an uncultured bacterium	beta-lactam
CGB-1	card	CGB-1	ARO:3000841	CGB-1 is an Ambler class B beta-lactamase that mediates resistance for carbapenems in Chryseobacterium gleum	beta-lactam
CGB-beta-lactamase	card	CGB beta-lactamase	ARO:3004203	CGB beta-lactamases are Class B beta-lactamases found in Chryseobacterium gleu that can hydrolyze penicillins; narrow- and expanded-spectrum cephalosporins; and carbapenems.	beta-lactam
chalcomycin	card	chalcomycin	ARO:3001222	Produced by Streptomyces bikiniensis	Regulatory/Housekeeping
charge-alteration-conferring-antibiotic-resistance	card	charge alteration conferring antibiotic resistance	ARO:3003588	The loss or reduction of the net negative charge within the cell wall of gram negative bacteria is a mechanism of resistance for cationic antimicrobials that depend on the negative charge for binding to the surface	Regulatory/Housekeeping
Chlamydia-trachomatis-23S-rRNA-with-mutation-conferring-resistance-to-macrolide-antibiotics	card	Chlamydia trachomatis 23S rRNA with mutation conferring resistance to macrolide antibiotics	ARO:3004174	Point mutation in the 23S rRNA of Chlamydia trachomatis shown to confer resistance to macrolide type antibiotics	Regulatory/Housekeeping
Chlamydia-trachomatis-intrinsic-murA-conferring-resistance-to-fosfomycin	card	Chlamydia trachomatis intrinsic murA conferring resistance to fosfomycin	ARO:3003785	Chlamydia murA confers intrinsic resistance to fosfomycin. The presence of an aspartic acid residue in place of the critical cysteine at position 119 that enables fosfomycin binding is believed to be responsible for this intrinsic resistance.	Regulatory/Housekeeping
Chlamydomonas-reinhardtii-16S-rRNA-(rrnS)-mutation-conferring-resistance-to-streptomycin	card	Chlamydomonas reinhardtii 16S rRNA (rrnS) mutation conferring resistance to streptomycin	ARO:3003978	Point mutation in C. reinhardtii rrnS conferring resistance to streptomycin antibiotic.	Regulatory/Housekeeping
Chlamydomonas-reinhardtii-23S-rRNA-with-mutation-conferring-resistance-to-erythromycin	card	Chlamydomonas reinhardtii 23S rRNA with mutation conferring resistance to erythromycin	ARO:3004132	Point mutation in 23S rRNA of C. reinhardtii chloroplast shown clinically to confer resistance to Erythromycin, a macrolide antibiotic.	Regulatory/Housekeeping
Chlamydophila-psittaci-16S-rRNA-mutation-conferring-resistance-to-spectinomycin	card	Chlamydophila psittaci 16S rRNA mutation conferring resistance to spectinomycin	ARO:3003485	Point mutation in the 16S rRNA helix 34 region of Chlamydophila psittaci can confer resistance against spectinomycin	Regulatory/Housekeeping
chloramphenicol	card	chloramphenicol	ARO:3000385	Chloramphenicol is a bacteriostatic antimicrobial originally derived from the bacterium Streptomyces venezuelae. It was the first antibiotic to be manufactured synthetically on a large scale. It functions by inhibiting peptidyl transferase activity of the bacterial ribosome, binding to A2451 and A2452 residues in the 23S rRNA of the 50S ribosomal subunit and preventing peptide bond formation.	Regulatory/Housekeeping
chloramphenicol-acetyltransferase-(CAT)	card	chloramphenicol acetyltransferase (CAT)	ARO:3000122	Inactivates chloramphenicol by addition of an acyl group. cat is used to describe many variants of the chloramphenicol acetyltransferase gene in a range of organisms including Acinetobacter calcoaceticus, Agrobacterium tumefaciens, Bacillus clausii, Bacillus subtilis, Campylobacter coli, Enterococcus faecalis, Enterococcus faecium, Lactococcus lactis, Listeria monocytogenes, Listonella anguillarum Morganella morganii, Photobacterium damselae subsp. piscicida, Proteus mirabilis, Salmonella typhi, Serratia marcescens, Shigella flexneri, Staphylococcus aureus, Staphylococcus haemolyticus, Staphylococcus intermedius, Streptococcus agalactiae, Streptococcus suis and Streptomyces acrimycini	phenicol
chloramphenicol-phosphotransferase	card	chloramphenicol phosphotransferase	ARO:3000249	ATP-dependent kinase modifies the C-3 hydroxyl group of chloramphenicol. Source is the chloramphenicol producer Streptomyces venezuelae.	phenicol
chloroeremomycin	card	chloroeremomycin	ARO:3000184	Chloroeremomycin is a vancomycin-like glycopeptide, with three sugars instead of two in vancomycin and balhimycin. Chloroeremomycin dimerizes and binds to the terminus of peptidoglycan precursors.	Regulatory/Housekeeping
chlortetracycline	card	chlortetracycline	ARO:3000528	Chlortetracycline was an early, first-generation tetracycline antibiotic developed in the 1940's. It inhibits bacterial protein synthesis by binding to the 30S subunit of bacterial ribosomes, preventing the aminoacyl-tRNA from binding to the ribosome.	Regulatory/Housekeeping
chrB	card	chrB	ARO:3001302	ChrB is a methyltransferase found in Streptomyces bikiniensis and confers resistance to chalcomycin, mycinamicin, tylosin and lincosamides. Specifically, this enzyme adds a methyl group to guanosine 748 (E. coli numbering). chrB is found in the chalcomycin biosynthetic cluster and is responsible for self-resistance in S. bikiniensis.	macrolide-lincosamide-streptogramin
Chryseobacterium-meningosepticum-BlaB	card	Chryseobacterium meningosepticum BlaB	ARO:3000579	This BlaB specific to Chryseobacterium meningosepticum mediates resistance against many beta-lactam antibiotics, notably penams and carbapenems.	beta-lactam
cinoxacin	card	cinoxacin	ARO:3004010	Cinoxacin is a fluoroquinolone antibiotic primarily used for the treatment of urinary tract infections in adults. Cinoxacin binds to DNA gyrase, resulting in double-stranded DNA breaks and cell death.	Regulatory/Housekeeping
cipA	card	cipA	ARO:3003907	Cfr-like methyltransferase enzyme conferring resistance to multiple clinically relevant antibiotic classes.	multidrug
class-A-Bacillus-anthracis-Bla-beta-lactamase	card	class A Bacillus anthracis Bla beta-lactamase	ARO:3004229	Beta-lactamases belonging to the Bla genes from Bacillus anthracis that are classified as class A beta-lactamases.	beta-lactam
class-A-beta-lactamase	card	class A beta-lactamase	ARO:3000078	The Class A beta-lactamases are one of the subgroups of beta-lactamases that are classified as serine enzymes. Class A beta-lactamases exhibit a large degree of variability and are known to hydrolyze penicillins.	beta-lactam
class-A-LRA-beta-lactamase	card	class A LRA beta-lactamase	ARO:3004228	Beta-lactamases that are part of the LRA gene family and are classified as Class A beta-lactamases.	beta-lactam
class-A-Rhodopseudomonas-capsulata-beta-lactamase	card	class A Rhodopseudomonas capsulata beta-lactamase	ARO:3003563	Class A beta lactamase found in Rhodopseudomonas capsulata	beta-lactam
class-A-Rhodopseudomonas-genus-beta-lactamases	card	class A Rhodopseudomonas genus beta-lactamases	ARO:3004235	Beta-lactamases that have been discovered in the Rhodobacter genus and are Class A.	beta-lactam
class-B-(metallo-)-beta-lactamase	card	class B (metallo-) beta-lactamase	ARO:3000004	Ambler Class B beta-lactamases are the metallo-beta-lactamases. These enzymes possess one or two zinc ions in the active site, which are used to orient a hydroxide nucleophile to attack the carbonyl on a beta-lactam ring. There are currently no inhibitors in late-stage development for these relatively new beta-lactamases.	beta-lactam
class-C-beta-lactamase	card	class C beta-lactamase	ARO:3000076	AmpC type beta-lactamases are commonly isolated from extended-spectrum cephalosporin-resistant Gram-negative bacteria. AmpC beta-lactamases (also termed class C or group 1) are typically encoded on the chromosome of many Gram-negative bacteria including Citrobacter, Serratia, Enterobacter species, and P. aeruginosa where its expression is usually inducible; it may also occur on Escherichia coli but is not usually inducible, although it can be hyperexpressed. AmpC type beta-lactamases may also be carried on plasmids. AmpC beta-lactamases, in contrast to ESBLs, hydrolyse broad and extended-spectrum cephalosporins (cephamycins as well as to oxyimino-beta-lactams) but are not inhibited by beta-lactamase inhibitors such as clavulanic acid.	beta-lactam
class-C-LRA-beta-lactamase	card	class C LRA beta-lactamase	ARO:3004231	Beta-lactamases that are part of the LRA gene family and are classified as Class C beta-lactamases.	beta-lactam
class-D-beta-lactamase	card	class D beta-lactamase	ARO:3000075	Class D beta-lactamases are one of the subgroups of beta-lactamases that are classified as serine enzymes.	beta-lactam
class-D-LRA-beta-lactamase	card	class D LRA beta-lactamase	ARO:3004241	Beta-lactamases that are part of the LRA gene family and are classified as Class D beta-lactamases.	beta-lactam
clbA	card	clbA	ARO:3002814	clbA is a plasmid-encoded cfr gene found in Bacillus velezensis (Bacillus amyloliquefaciens subsp. plantarum).	multidrug
clbB	card	clbB	ARO:3002815	clbB is a plasmid-encoded cfr gene found in Bacillus brevis	multidrug
clbC	card	clbC	ARO:3002816	clbC is a plasmid-encoded cfr gene found in Bacillus clausii	multidrug
clinafloxacin	card	clinafloxacin	ARO:3004011	Clinafloxacin is a fluoroquinolone antibiotic and gyrase (DNA topoisomerase II) inhibitor. It binds to DNA gyrase and disrupts replication by causing double-stranded DNA breaks, resulting in cell death.	Regulatory/Housekeeping
Clofazimine	card	Clofazimine	ARO:3004012	Clofazimine is a fluoroquinolone-class phenazine dye used for the treatment of leprosy. Clofazimine binds to DNA and disrupts bacterial DNA gyrase, thereby causing double-stranded DNA breaks, and subsequent cell death.	Regulatory/Housekeeping
clorobiocin	card	clorobiocin	ARO:3000132	Clorobiocin is an aminocoumarin antibiotic produced by Streptomyces roseochromogenes, and binds DNA gyrase subunit B to inhibit ATP-dependent DNA supercoiling.	Regulatory/Housekeeping
Clostridium-difficile-EF-Tu-mutants-conferring-resistance-to-elfamycin	card	Clostridium difficile EF-Tu mutants conferring resistance to elfamycin	ARO:3003357	Sequence variants of Clostridium difficile elongation factor Tu that confer resistance to elfamycin antibiotics.	Regulatory/Housekeeping
Clostridium-difficile-gyrA-conferring-resistance-to-fluoroquinolones	card	Clostridium difficile gyrA conferring resistance to fluoroquinolones	ARO:3003995	Amino acid substitutions in Clostridium difficile gyrase subunit A which when present confer functional resistance to fluoroquinolone antibiotics.	Regulatory/Housekeeping
Clostridium-perfringens-mprF	card	Clostridium perfringens mprF	ARO:3003773	MprF is a integral membrane protein that modifies the negatively-charged phosphatidylglycerol on the membrane surface. This confers resistance to cationic peptides that disrupt the cell membrane, including defensins.	peptide
cmeA	card	cmeA	ARO:3000783	CmeA is the membrane fusion protein of the CmeABC multidrug efflux complex.	multidrug
CmeABC	card	CmeABC	ARO:3000773	CmeABC is a multidrug efflux pump in Campylobacter jejuni. Its overexpression led to enhanced resistance to ciprofloxacin, norfloxacin, cefotaxime, fusidic acid, and erythromycin. CmeA acts as the periplasmic fusion protein, CmeB is the inner membrane transporter, and CmeC is an outer membrane protein.	multidrug
cmeB	card	cmeB	ARO:3000784	CmeB is the inner membrane transporter the CmeABC multidrug efflux complex.	multidrug
cmeC	card	cmeC	ARO:3000785	CmeC is the outer membrane channel protein of the CmeABC multidrug efflux complex.	multidrug
cmeR	card	cmeR	ARO:3000526	CmeR is a repressor for the CmeABC multidrug efflux pump, binding to the cmeABC promoter region.	multidrug
cmlA1	card	cmlA1	ARO:3002693	cmlA1 is a plasmid or transposon-encoded chloramphenicol exporter that is found in Pseudomonas aeruginosa and Klebsiella pneumoniae	phenicol
cmlA4	card	cmlA4	ARO:3002694	cmlA4 is a plasmid-encoded chloramphenicol exporter that is found in Klebsiella pneumoniae	phenicol
cmlA5	card	cmlA5	ARO:3002695	cmlA5 is a plasmid or transposon-encoded chloramphenicol exporter that is found in Escherichia coli	phenicol
cmlA6	card	cmlA6	ARO:3002696	cmlA6 is a plasmid-encoded chloramphenicol exporter that is found in Pseudomonas aeruginosa	phenicol
cmlB	card	cmlB	ARO:3002698	cmlB is a plasmid-encoded chloramphenicol exporter that is found in Enterobacter aerogenes	phenicol
cmlB1	card	cmlB1	ARO:3002699	cmlB1 is a plasmid-encoded chloramphenicol exporter that is found in Bordetella bronchiseptica	phenicol
cmlv	card	cmlv	ARO:3002700	cmlv is a chromosome-encoded chloramphenicol phoshotransferase that is found in Streptomyces venezuelae	phenicol
cmrA	card	cmrA	ARO:3002702	cmrA is a transposon-encoded chloramphenicol exporter that is found in Rhodococcus rhodochrous	phenicol
cmx	card	cmx	ARO:3002703	cmx is a plasmid or transposon-encoded chloramphenicol exporter that is found in Corynebacterium striatum and Pseudomonas aeruginosa.	phenicol
CMY-1	card	CMY-1	ARO:3002012	CMY-1 is a beta-lactamase found in the Enterobacteriaceae family	beta-lactam
CMY-10	card	CMY-10	ARO:3002021	CMY-10 is a beta-lactamase found in Enterobacter aerogenes	beta-lactam
CMY-100	card	CMY-100	ARO:3002112	CMY-100 is a beta-lactamase. From the Lahey list of CMY beta-lactamases.	beta-lactam
CMY-101	card	CMY-101	ARO:3002113	CMY-101 is a beta-lactamase. From the Lahey list of CMY beta-lactamases.	beta-lactam
CMY-102	card	CMY-102	ARO:3002114	CMY-102 is a beta-lactamase. From the Lahey list of CMY beta-lactamases.	beta-lactam
CMY-103	card	CMY-103	ARO:3002115	CMY-103 is a beta-lactamase. From the Lahey list of CMY beta-lactamases.	beta-lactam
CMY-104	card	CMY-104	ARO:3002116	CMY-104 is a beta-lactamase. From the Lahey list of CMY beta-lactamases.	beta-lactam
CMY-105	card	CMY-105	ARO:3002117	CMY-105 is a beta-lactamase. From the Lahey list of CMY beta-lactamases.	beta-lactam
CMY-106	card	CMY-106	ARO:3002118	CMY-106 is a beta-lactamase. From the Lahey list of CMY beta-lactamases.	beta-lactam
CMY-107	card	CMY-107	ARO:3002119	CMY-107 is a beta-lactamase. From the Lahey list of CMY beta-lactamases.	beta-lactam
CMY-108	card	CMY-108	ARO:3002120	CMY-108 is a beta-lactamase present in plasmids of clinical Escherichia coli from humans and companion animals in the upper Midwestern USA . From the Lahey list of CMY beta-lactamases.	beta-lactam
CMY-109	card	CMY-109	ARO:3002121	CMY-109 is a beta-lactamase. From the Lahey list of CMY beta-lactamases.	beta-lactam
CMY-11	card	CMY-11	ARO:3002022	CMY-11 is a beta-lactamase found in Escherichia coli	beta-lactam
CMY-110	card	CMY-110	ARO:3002071	CMY-110 is a beta-lactamase found in Escherichia coli	beta-lactam
CMY-111	card	CMY-111	ARO:3002122	CMY-111 is a beta-lactamase. From the Lahey list of CMY beta-lactamases.	beta-lactam
CMY-112	card	CMY-112	ARO:3002123	CMY-112 is a beta-lactamase. From the Lahey list of CMY beta-lactamases.	beta-lactam
CMY-113	card	CMY-113	ARO:3002124	CMY-113 is a beta-lactamase. From the Lahey list of CMY beta-lactamases.	beta-lactam
CMY-114	card	CMY-114	ARO:3002125	CMY-114 is a beta-lactamase. From the Lahey list of CMY beta-lactamases.	beta-lactam
CMY-115	card	CMY-115	ARO:3002126	CMY-115 is a beta-lactamase. From the Lahey list of CMY beta-lactamases.	beta-lactam
CMY-116	card	CMY-116	ARO:3002127	CMY-116 is a beta-lactamase. From the Lahey list of CMY beta-lactamases.	beta-lactam
CMY-117	card	CMY-117	ARO:3002128	CMY-117 is a beta-lactamase. From the Lahey list of CMY beta-lactamases.	beta-lactam
CMY-118	card	CMY-118	ARO:3002129	CMY-118 is a beta-lactamase. From the Lahey list of CMY beta-lactamases.	beta-lactam
CMY-119	card	CMY-119	ARO:3002130	CMY-119 is a beta-lactamase. From the Lahey list of CMY beta-lactamases.	beta-lactam
CMY-12	card	CMY-12	ARO:3002023	CMY-12 is a beta-lactamase found in the Enterobacteriaceae family	beta-lactam
CMY-120	card	CMY-120	ARO:3002131	CMY-120 is a beta-lactamase. From the Lahey list of CMY beta-lactamases.	beta-lactam
CMY-121	card	CMY-121	ARO:3003129	From the Lahey list of beta-lactamases. Not yet released.	beta-lactam
CMY-122	card	CMY-122	ARO:3003130	From the Lahey list of beta-lactamases. Not yet released.	beta-lactam
CMY-123	card	CMY-123	ARO:3003131	From the Lahey list of beta-lactamases. Not yet released.	beta-lactam
CMY-124	card	CMY-124	ARO:3003132	From the Lahey list of beta-lactamases. Not yet released.	beta-lactam
CMY-125	card	CMY-125	ARO:3003133	From the Lahey list of beta-lactamases. Not yet released.	beta-lactam
CMY-126	card	CMY-126	ARO:3003134	From the Lahey list of beta-lactamases. Not yet released.	beta-lactam
CMY-127	card	CMY-127	ARO:3003135	From the Lahey list of beta-lactamases. Not yet released.	beta-lactam
CMY-128	card	CMY-128	ARO:3003136	From the Lahey list of beta-lactamases. Not yet released.	beta-lactam
CMY-129	card	CMY-129	ARO:3003137	From the Lahey list of beta-lactamases. Not yet released.	beta-lactam
CMY-13	card	CMY-13	ARO:3002024	CMY-13 is a beta-lactamase found in Escherichia coli	beta-lactam
CMY-130	card	CMY-130	ARO:3003138	From the Lahey list of beta-lactamases. Not yet released.	beta-lactam
CMY-131	card	CMY-131	ARO:3003170	From the Lahey list of beta-lactamases.	beta-lactam
CMY-132	card	CMY-132	ARO:3003652	From Lahey's list of beta-lactamases, no additional information available	beta-lactam
CMY-133	card	CMY-133	ARO:3003653	From Lahey's list of beta-lactamases, no additional information available	beta-lactam
CMY-134	card	CMY-134	ARO:3003654	From Lahey's list of beta-lactamases, no additional information available	beta-lactam
CMY-14	card	CMY-14	ARO:3002025	CMY-14 is a beta-lactamase found in Proteus mirabilis	beta-lactam
CMY-15	card	CMY-15	ARO:3002026	CMY-15 is a beta-lactamase found in Proteus mirabilis	beta-lactam
CMY-16	card	CMY-16	ARO:3002027	CMY-16 is a beta-lactamase found in Proteus mirabilis	beta-lactam
CMY-17	card	CMY-17	ARO:3002028	CMY-17 is a beta-lactamase. From the Lahey list of CMY beta-lactamases.	beta-lactam
CMY-18	card	CMY-18	ARO:3002029	CMY-18 is a beta-lactamase found in the Enterobacteriaceae family	beta-lactam
CMY-19	card	CMY-19	ARO:3002030	CMY-19 is a beta-lactamase found in Klebsiella pneumoniae	beta-lactam
CMY-2	card	CMY-2	ARO:3002013	CMY-2 is a beta-lactamase found in Klebsiella pneumoniae	beta-lactam
CMY-20	card	CMY-20	ARO:3002031	CMY-20 is a beta-lactamase found in Escherichia coli	beta-lactam
CMY-21	card	CMY-21	ARO:3002032	CMY-21 is a beta-lactamase found in Escherichia coli	beta-lactam
CMY-22	card	CMY-22	ARO:3002033	CMY-22 is a beta-lactamase. From the Lahey list of CMY beta-lactamases.	beta-lactam
CMY-23	card	CMY-23	ARO:3002034	CMY-23 is a beta-lactamase found in the Enterobacteriaceae family	beta-lactam
CMY-24	card	CMY-24	ARO:3002035	CMY-24 is a beta-lactamase found in the Enterobacteriaceae family	beta-lactam
CMY-25	card	CMY-25	ARO:3002036	CMY-25 is a beta-lactamase found in the Enterobacteriaceae family	beta-lactam
CMY-26	card	CMY-26	ARO:3002037	CMY-26 is a beta-lactamase found in the Enterobacteriaceae family	beta-lactam
CMY-27	card	CMY-27	ARO:3002038	CMY-27 is a beta-lactamase found in the Enterobacteriaceae family	beta-lactam
CMY-28	card	CMY-28	ARO:3002039	CMY-28 is a beta-lactamase. From the Lahey list of CMY beta-lactamases.	beta-lactam
CMY-29	card	CMY-29	ARO:3002040	CMY-29 is a beta-lactamase found in the Enterobacteriaceae family	beta-lactam
CMY-3	card	CMY-3	ARO:3002014	CMY-3 is a beta-lactamase found in Proteus mirabilis	beta-lactam
CMY-30	card	CMY-30	ARO:3002041	CMY-30 is a beta-lactamase. From the Lahey list of CMY beta-lactamases.	beta-lactam
CMY-31	card	CMY-31	ARO:3002042	CMY-31 is a beta-lactamase found in the Enterobacteriaceae family	beta-lactam
CMY-32	card	CMY-32	ARO:3002043	CMY-32 is a beta-lactamase found in Escherichia coli	beta-lactam
CMY-33	card	CMY-33	ARO:3002044	CMY-33 is a beta-lactamase found in Escherichia coli	beta-lactam
CMY-34	card	CMY-34	ARO:3002045	CMY-34 is a beta-lactamase found in Escherichia coli	beta-lactam
CMY-35	card	CMY-35	ARO:3002046	CMY-35 is a beta-lactamase. From the Lahey list of CMY beta-lactamases.	beta-lactam
CMY-36	card	CMY-36	ARO:3002047	CMY-36 is a beta-lactamase found in Klebsiella pneumoniae	beta-lactam
CMY-37	card	CMY-37	ARO:3002048	CMY-37 is a beta-lactamase found in Citrobacter freundii	beta-lactam
CMY-38	card	CMY-38	ARO:3002049	CMY-38 is a beta-lactamase found in the Enterobacteriaceae family	beta-lactam
CMY-39	card	CMY-39	ARO:3002050	CMY-39 is a beta-lactamase. From the Lahey list of CMY beta-lactamases.	beta-lactam
CMY-4	card	CMY-4	ARO:3002015	CMY-4 is a beta-lactamase found in Proteus mirabilis	beta-lactam
CMY-40	card	CMY-40	ARO:3002051	CMY-40 is a beta-lactamase found in the Enterobacteriaceae family	beta-lactam
CMY-41	card	CMY-41	ARO:3002052	CMY-41 is a beta-lactamase found in the Enterobacteriaceae family	beta-lactam
CMY-42	card	CMY-42	ARO:3002053	CMY-42 is a plasmid-borne AmpC cephalosporinase gene found in Escherichia coli	beta-lactam
CMY-43	card	CMY-43	ARO:3002054	CMY-43 is a beta-lactamase. From the Lahey list of CMY beta-lactamases.	beta-lactam
CMY-44	card	CMY-44	ARO:3002055	CMY-44 is a beta-lactamase found in Escherichia coli	beta-lactam
CMY-45	card	CMY-45	ARO:3002056	CMY-45 is a beta-lactamase found in Proteus mirabilis	beta-lactam
CMY-46	card	CMY-46	ARO:3002057	CMY-46 is a beta-lactamase. From the Lahey list of CMY beta-lactamases.	beta-lactam
CMY-47	card	CMY-47	ARO:3002058	CMY-47 is a beta-lactamase. From the Lahey list of CMY beta-lactamases.	beta-lactam
CMY-48	card	CMY-48	ARO:3002059	CMY-48 is a beta-lactamase. From the Lahey list of CMY beta-lactamases.	beta-lactam
CMY-49	card	CMY-49	ARO:3002060	CMY-49 is a beta-lactamase. From the Lahey list of CMY beta-lactamases.	beta-lactam
CMY-5	card	CMY-5	ARO:3002016	CMY-5 is a beta-lactamase found in Klebsiella oxytoca	beta-lactam
CMY-50	card	CMY-50	ARO:3002061	CMY-50 is a beta-lactamase. From the Lahey list of CMY beta-lactamases.	beta-lactam
CMY-51	card	CMY-51	ARO:3002062	CMY-51 is a beta-lactamase. From the Lahey list of CMY beta-lactamases.	beta-lactam
CMY-52	card	CMY-52	ARO:3002063	CMY-52 is a beta-lactamase. From the Lahey list of CMY beta-lactamases.	beta-lactam
CMY-53	card	CMY-53	ARO:3002064	CMY-53 is a beta-lactamase found in Escherichia coli	beta-lactam
CMY-54	card	CMY-54	ARO:3002065	CMY-54 is a beta-lactamase found in the Enterobacteriaceae family	beta-lactam
CMY-55	card	CMY-55	ARO:3002066	CMY-55 is a beta-lactamase found in the Enterobacteriaceae family	beta-lactam
CMY-56	card	CMY-56	ARO:3002067	CMY-56 is a beta-lactamase found in the Enterobacteriaceae family	beta-lactam
CMY-57	card	CMY-57	ARO:3002068	CMY-57 is a beta-lactamase found in the Enterobacteriaceae family	beta-lactam
CMY-58	card	CMY-58	ARO:3002072	CMY-58 is a beta-lactamase. From the Lahey list of CMY beta-lactamases.	beta-lactam
CMY-59	card	CMY-59	ARO:3002069	CMY-59 is a beta-lactamase found in Shigella spp.	beta-lactam
CMY-6	card	CMY-6	ARO:3002017	CMY-6 is a beta-lactamase found in Escherichia coli	beta-lactam
CMY-60	card	CMY-60	ARO:3002073	CMY-60 is a beta-lactamase. From the Lahey list of CMY beta-lactamases.	beta-lactam
CMY-61	card	CMY-61	ARO:3002074	CMY-61 is a beta-lactamase. From the Lahey list of CMY beta-lactamases.	beta-lactam
CMY-62	card	CMY-62	ARO:3002075	CMY-62 is a beta-lactamase. From the Lahey list of CMY beta-lactamases.	beta-lactam
CMY-63	card	CMY-63	ARO:3002076	CMY-63 is a beta-lactamase. From the Lahey list of CMY beta-lactamases.	beta-lactam
CMY-64	card	CMY-64	ARO:3002077	CMY-64 is a beta-lactamase. From the Lahey list of CMY beta-lactamases.	beta-lactam
CMY-65	card	CMY-65	ARO:3002078	CMY-65 is a beta-lactamase. From the Lahey list of CMY beta-lactamases.	beta-lactam
CMY-66	card	CMY-66	ARO:3002079	CMY-66 is a beta-lactamase. From the Lahey list of CMY beta-lactamases.	beta-lactam
CMY-67	card	CMY-67	ARO:3002080	CMY-67 is a beta-lactamase. From the Lahey list of CMY beta-lactamases.	beta-lactam
CMY-68	card	CMY-68	ARO:3002081	CMY-68 is a beta-lactamase. From the Lahey list of CMY beta-lactamases.	beta-lactam
CMY-69	card	CMY-69	ARO:3002082	CMY-69 is a beta-lactamase. From the Lahey list of CMY beta-lactamases.	beta-lactam
CMY-7	card	CMY-7	ARO:3002018	CMY-7 is a beta-lactamase found in Salmonella typhimurium	beta-lactam
CMY-70	card	CMY-70	ARO:3002083	CMY-70 is a beta-lactamase. From the Lahey list of CMY beta-lactamases.	beta-lactam
CMY-71	card	CMY-71	ARO:3002084	CMY-71 is a beta-lactamase. From the Lahey list of CMY beta-lactamases.	beta-lactam
CMY-72	card	CMY-72	ARO:3002085	CMY-72 is a beta-lactamase. From the Lahey list of CMY beta-lactamases.	beta-lactam
CMY-73	card	CMY-73	ARO:3002086	CMY-73 is a beta-lactamase. From the Lahey list of CMY beta-lactamases.	beta-lactam
CMY-74	card	CMY-74	ARO:3002087	CMY-74 is a beta-lactamase. From the Lahey list of CMY beta-lactamases.	beta-lactam
CMY-75	card	CMY-75	ARO:3002088	CMY-75 is a beta-lactamase. From the Lahey list of CMY beta-lactamases.	beta-lactam
CMY-76	card	CMY-76	ARO:3002089	CMY-76 is a beta-lactamase. From the Lahey list of CMY beta-lactamases.	beta-lactam
CMY-77	card	CMY-77	ARO:3002090	CMY-77 is a beta-lactamase. From the Lahey list of CMY beta-lactamases.	beta-lactam
CMY-78	card	CMY-78	ARO:3002091	CMY-78 is a beta-lactamase. From the Lahey list of CMY beta-lactamases.	beta-lactam
CMY-79	card	CMY-79	ARO:3002092	CMY-79 is a beta-lactamase. From the Lahey list of CMY beta-lactamases.	beta-lactam
CMY-8	card	CMY-8	ARO:3002019	CMY-8 is a beta-lactamase found in Klebsiella pneumoniae	beta-lactam
CMY-80	card	CMY-80	ARO:3002093	CMY-80 is a beta-lactamase. From the Lahey list of CMY beta-lactamases.	beta-lactam
CMY-81	card	CMY-81	ARO:3002094	CMY-81 is a beta-lactamase. From the Lahey list of CMY beta-lactamases.	beta-lactam
CMY-82	card	CMY-82	ARO:3002095	CMY-82 is a beta-lactamase. From the Lahey list of CMY beta-lactamases.	beta-lactam
CMY-83	card	CMY-83	ARO:3002096	CMY-83 is a beta-lactamase. From the Lahey list of CMY beta-lactamases.	beta-lactam
CMY-84	card	CMY-84	ARO:3002097	CMY-84 is a beta-lactamase. From the Lahey list of CMY beta-lactamases.	beta-lactam
CMY-85	card	CMY-85	ARO:3002098	CMY-85 is a beta-lactamase. From the Lahey list of CMY beta-lactamases.	beta-lactam
CMY-86	card	CMY-86	ARO:3002099	CMY-86 is a beta-lactamase. From the Lahey list of CMY beta-lactamases.	beta-lactam
CMY-87	card	CMY-87	ARO:3002100	CMY-87 is a beta-lactamase. From the Lahey list of CMY beta-lactamases.	beta-lactam
CMY-88	card	CMY-88	ARO:3002101	CMY-88 is a beta-lactamase. From the Lahey list of CMY beta-lactamases.	beta-lactam
CMY-89	card	CMY-89	ARO:3002102	CMY-89 is a beta-lactamase. From the Lahey list of CMY beta-lactamases.	beta-lactam
CMY-9	card	CMY-9	ARO:3002020	CMY-9 is a beta-lactamase found in Escherichia coli	beta-lactam
CMY-90	card	CMY-90	ARO:3002103	CMY-90 is a beta-lactamase. From the Lahey list of CMY beta-lactamases.	beta-lactam
CMY-91	card	CMY-91	ARO:3002104	CMY-91 is a beta-lactamase. From the Lahey list of CMY beta-lactamases.	beta-lactam
CMY-92	card	CMY-92	ARO:3002105	CMY-92 is a beta-lactamase. From the Lahey list of CMY beta-lactamases.	beta-lactam
CMY-93	card	CMY-93	ARO:3002106	CMY-93 is a beta-lactamase. From the Lahey list of CMY beta-lactamases.	beta-lactam
CMY-94	card	CMY-94	ARO:3002107	CMY-94 is a beta-lactamase. From the Lahey list of CMY beta-lactamases.	beta-lactam
CMY-95	card	CMY-95	ARO:3002108	CMY-95 is a beta-lactamase. From the Lahey list of CMY beta-lactamases.	beta-lactam
CMY-96	card	CMY-96	ARO:3002109	CMY-96 is a beta-lactamase. From the Lahey list of CMY beta-lactamases.	beta-lactam
CMY-97	card	CMY-97	ARO:3002110	CMY-97 is a beta-lactamase. From the Lahey list of CMY beta-lactamases.	beta-lactam
CMY-98	card	CMY-98	ARO:3002111	CMY-98 is a beta-lactamase. From the Lahey list of CMY beta-lactamases.	beta-lactam
CMY-99	card	CMY-99	ARO:3002070	CMY-99 is a beta-lactamase found in Proteus mirabilis	beta-lactam
CMY-beta-lactamase	card	CMY beta-lactamase	ARO:3000069	CMY beta-lactamases are plasmid-mediated class C beta-lactamases that encodes for resistance to cephamycins.	beta-lactam
CMY-LAT-beta-lactamase	card	CMY-LAT beta-lactamase	ARO:3000086	A grouping of the related CMY and LAT beta-lactamases.	beta-lactam
CMY-LAT-MOX-beta-lactamase	card	CMY-LAT-MOX beta-lactamase	ARO:3000085	A grouping of the related CMY, LAT, and MOX beta-lactamases	beta-lactam
CMY-MOX-beta-lactamase	card	CMY-MOX beta-lactamase	ARO:3000087	A grouping of the related CMY and MOX beta-lactamases	beta-lactam
colistin-A	card	colistin A	ARO:3000622	Colistin A, or polymyxin E1, has a 6-octanoic acid lipid tail. Polymyxins disrupt the cell membrane of Gram-negative bacteria.	Regulatory/Housekeeping
colistin-B	card	colistin B	ARO:3000624	Colistin B, or polymyxin E2, has a 6-heptanoic acid lipid tail. Polymyxins disrupt the cell membrane of Gram-negative bacteria.	Regulatory/Housekeeping
cotrimoxazole	card	cotrimoxazole	ARO:3003824	A mixture of sulfamethoxazole and trimethoprim used to treat bacterial infections synergistically.	Regulatory/Housekeeping
coumermycin-A1	card	coumermycin A1	ARO:3000150	Coumermycin A1 is an antibiotic produced by Streptomyces rishiriensis, and binds DNA gyrase subunit B to inhibit ATP-dependent DNA supercoiling.	Regulatory/Housekeeping
cpa-acetyltransferase	card	cpa acetyltransferase	ARO:3004257	Acetyltransferases of the cpa family confer resistance to capreomycin, an aminoglycoside antibiotic	aminoglycoside
cpaA	card	cpaA	ARO:3003994	cpaA is a capreomycin acetyltransferase protein found in Paenibacillus sp. LC231, an isolated strain of Paenibacillus in Lechuguilla Cave, NM, USA. Confers resistance to capreomycin, an aminoglycoside antibiotic. Described by Pawlowski et al. 2016.	aminoglycoside
CphA-beta-lactamase	card	CphA beta-lactamase	ARO:3000581	CphA is an Ambler Class B MBL; subclass B2 originally isolated from Aeromonas hydrophilia. This enzyme has specific activity against carbapenems and is active as a mono-zinc protein.	beta-lactam
cphA2	card	cphA2	ARO:3003099	CphA2 is an Ambler Class B MBL; subclass B2 originally isolated from Aeromonas hydrophila. This enzyme has specific activity against carbapenems and is active as a mono-zinc protein	beta-lactam
cphA3	card	cphA3	ARO:3003093	CEPH-A3 is an Ambler Class B MBL; subclass B2 originally isolated from Aeromonas veronii. This enzyme has specific activity against carbapenems and is active as a mono-zinc protein.	beta-lactam
cphA4	card	cphA4	ARO:3003100	CphA4 is an Ambler Class B MBL; subclass B2 originally isolated from Aeromonas allosaccharophila. This enzyme has specific activity against carbapenems and is active as a mono-zinc protein.	beta-lactam
cphA5	card	cphA5	ARO:3003101	cphA5 is an Ambler Class B MBL; subclass B2 originally isolated from Aeromonas salmonicida. This enzyme has specific activity against carbapenems and is active as a mono-zinc protein.	beta-lactam
cphA6	card	cphA6	ARO:3003102	cphA6 is an Ambler Class B MBL; subclass B2 originally isolated from Aeromonas veronii. This enzyme has specific activity against carbapenems and is active as a mono-zinc protein.	beta-lactam
cphA7	card	cphA7	ARO:3003103	cphA7 is an Ambler Class B MBL; subclass B2 originally isolated from Aeromonas jandaei. This enzyme has specific activity against carbapenems and is active as a mono-zinc protein.	beta-lactam
cphA8	card	cphA8	ARO:3003104	cphA8 is an Ambler Class B MBL; subclass B2 originally isolated from Aeromonas sobria. This enzyme has specific activity against carbapenems and is active as a mono-zinc protein.	beta-lactam
CPS-1	card	CPS-1	ARO:3003716	CPS-1 is a subclass B3 metallo-beta lactamase isolated from Chyseobacterium piscium exhibiting carbapenem resistance.	beta-lactam
CPS-beta-lactamase	card	CPS beta-lactamase	ARO:3004221	CPS beta-lactamases are a subclass B3 family.	beta-lactam
cpxA	card	cpxA	ARO:3000830	CpxA is a membrane-localized sensor kinase that is activated by envelope stress. It starts a kinase cascade that activates CpxR, which promotes efflux complex expression.	multidrug
cpxAR	card	cpxAR	ARO:3000524	CpxAR is a two-component regulatory system that involves a sensor kinase, CpxA, and the regulator CpxR. When the membrane envelope is stressed, CpxAR promotes acrD and mdtABC expression to confer multidrug resistance through efflux.	multidrug
CpxR	card	CpxR	ARO:3000831	CpxR is a regulator that promotes acrD expression when phosphorylated by a cascade involving CpxA, a sensor kinase. CpxR is also directly involved in activation of expression of RND efflux pump MexAB-OprM in P. aeruginosa. CpxR is required to enhance mexAB-oprM expression and drug resistance, in the absence of repressor MexR.	multidrug
CRP	card	CRP	ARO:3000518	CRP is a global regulator that represses MdtEF multidrug efflux pump expression.	multidrug
CTM-X-166	card	CTM-X-166	ARO:3003650	Assigned by Lahey's list of beta-lactamase, no other information available	beta-lactam
CTX-M-1	card	CTX-M-1	ARO:3001864	CTX-M-1 is a beta-lactamase found in the Enterobacteriaceae family	beta-lactam
CTX-M-10	card	CTX-M-10	ARO:3001873	CTX-M-10 is a beta-lactamase found in Escherichia coli	beta-lactam
CTX-M-100	card	CTX-M-100	ARO:3001959	CTX-M-100 is a beta-lactamase found in Escherichia coli	beta-lactam
CTX-M-101	card	CTX-M-101	ARO:3001960	CTX-M-101 is a beta-lactamase. From the Lahey list of CTX-M beta-lactamases.	beta-lactam
CTX-M-102	card	CTX-M-102	ARO:3001961	CTX-M-102 is a beta-lactamase found in Escherichia coli	beta-lactam
CTX-M-103	card	CTX-M-103	ARO:3001962	CTX-M-103 is a beta-lactamase found in Escherichia coli	beta-lactam
CTX-M-104	card	CTX-M-104	ARO:3001963	CTX-M-104 is a beta-lactamase found in Escherichia coli	beta-lactam
CTX-M-105	card	CTX-M-105	ARO:3001965	CTX-M-105 is a beta-lactamase found in Escherichia coli	beta-lactam
CTX-M-106	card	CTX-M-106	ARO:3001966	CTX-M-106 is a beta-lactamase. From the Lahey list of CTX-M beta-lactamases.	beta-lactam
CTX-M-107	card	CTX-M-107	ARO:3001967	CTX-M-107 is a beta-lactamase found in Shigella spp.	beta-lactam
CTX-M-108	card	CTX-M-108	ARO:3001968	CTX-M-108 is a beta-lactamase found in Shigella spp.	beta-lactam
CTX-M-109	card	CTX-M-109	ARO:3001969	CTX-M-109 is a beta-lactamase found in Shigella spp.	beta-lactam
CTX-M-11	card	CTX-M-11	ARO:3001874	CTX-M-11 is a beta-lactamase. From the Lahey list of CTX-M beta-lactamases.	beta-lactam
CTX-M-110	card	CTX-M-110	ARO:3001970	CTX-M-110 is a beta-lactamase found in Shigella spp.	beta-lactam
CTX-M-111	card	CTX-M-111	ARO:3001971	CTX-M-111 is a beta-lactamase found in Shigella spp.	beta-lactam
CTX-M-112	card	CTX-M-112	ARO:3001972	CTX-M-112 is a beta-lactamase found in Shigella spp.	beta-lactam
CTX-M-113	card	CTX-M-113	ARO:3001973	CTX-M-113 is a beta-lactamase found in Shigella spp.	beta-lactam
CTX-M-114	card	CTX-M-114	ARO:3001974	CTX-M-114 is a beta-lactamase. From the Lahey list of CTX-M beta-lactamases.	beta-lactam
CTX-M-115	card	CTX-M-115	ARO:3001975	CTX-M-115 is a beta-lactamase found in Acinetobacter baumannii	beta-lactam
CTX-M-116	card	CTX-M-116	ARO:3001976	CTX-M-116 is a beta-lactamase found in Proteus mirabilis	beta-lactam
CTX-M-117	card	CTX-M-117	ARO:3001977	CTX-M-117 is a beta-lactamase found in Escherichia coli	beta-lactam
CTX-M-119	card	CTX-M-119	ARO:3001978	CTX-M-119 is a beta-lactamase. From the Lahey list of CTX-M beta-lactamases.	beta-lactam
CTX-M-12	card	CTX-M-12	ARO:3001875	CTX-M-12 is a beta-lactamase found in Klebsiella pneumoniae	beta-lactam
CTX-M-120	card	CTX-M-120	ARO:3001979	CTX-M-120 is a beta-lactamase. From the Lahey list of CTX-M beta-lactamases.	beta-lactam
CTX-M-121	card	CTX-M-121	ARO:3001980	CTX-M-121 is a beta-lactamase found in Escherichia coli	beta-lactam
CTX-M-122	card	CTX-M-122	ARO:3001981	CTX-M-122 is a beta-lactamase. From the Lahey list of CTX-M beta-lactamases.	beta-lactam
CTX-M-123	card	CTX-M-123	ARO:3001982	CTX-M-123 is a beta-lactamase found in Escherichia coli	beta-lactam
CTX-M-124	card	CTX-M-124	ARO:3001983	CTX-M-124 is a beta-lactamase found in Escherichia coli	beta-lactam
CTX-M-125	card	CTX-M-125	ARO:3001984	CTX-M-125 is a beta-lactamase found in Escherichia coli	beta-lactam
CTX-M-126	card	CTX-M-126	ARO:3001985	CTX-M-126 is a beta-lactamase. From the Lahey list of CTX-M beta-lactamases.	beta-lactam
CTX-M-127	card	CTX-M-127	ARO:3001986	CTX-M-127 is a beta-lactamase. From the Lahey list of CTX-M beta-lactamases.	beta-lactam
CTX-M-128	card	CTX-M-128	ARO:3001987	CTX-M-128 is a beta-lactamase. From the Lahey list of CTX-M beta-lactamases.	beta-lactam
CTX-M-129	card	CTX-M-129	ARO:3001988	CTX-M-129 is a beta-lactamase. From the Lahey list of CTX-M beta-lactamases.	beta-lactam
CTX-M-13	card	CTX-M-13	ARO:3001876	CTX-M-13 is a beta-lactamase found in the Enterobacteriaceae family	beta-lactam
CTX-M-130	card	CTX-M-130	ARO:3001989	CTX-M-130 is a beta-lactamase. From the Lahey list of CTX-M beta-lactamases.	beta-lactam
CTX-M-131	card	CTX-M-131	ARO:3001990	CTX-M-131 is a beta-lactamase. From the Lahey list of CTX-M beta-lactamases.	beta-lactam
CTX-M-132	card	CTX-M-132	ARO:3001991	CTX-M-132 is a beta-lactamase. From the Lahey list of CTX-M beta-lactamases.	beta-lactam
CTX-M-134	card	CTX-M-134	ARO:3001992	CTX-M-134 is a beta-lactamase. From the Lahey list of CTX-M beta-lactamases.	beta-lactam
CTX-M-135	card	CTX-M-135	ARO:3001993	CTX-M-135 is a beta-lactamase found in the Enterobacteriaceae family	beta-lactam
CTX-M-136	card	CTX-M-136	ARO:3001995	CTX-M-136 is a beta-lactamase. From the Lahey list of CTX-M beta-lactamases.	beta-lactam
CTX-M-137	card	CTX-M-137	ARO:3001994	CTX-M-137 is a beta-lactamase found in Escherichia coli	beta-lactam
CTX-M-138	card	CTX-M-138	ARO:3001996	CTX-M-138 is a beta-lactamase. From the Lahey list of CTX-M beta-lactamases.	beta-lactam
CTX-M-139	card	CTX-M-139	ARO:3001997	CTX-M-139 is a beta-lactamase. From the Lahey list of CTX-M beta-lactamases.	beta-lactam
CTX-M-14	card	CTX-M-14	ARO:3001877	CTX-M-14 is a beta-lactamase found in the Enterobacteriaceae family	beta-lactam
CTX-M-140	card	CTX-M-140	ARO:3001998	CTX-M-140 is a beta-lactamase. From the Lahey list of CTX-M beta-lactamases.	beta-lactam
CTX-M-141	card	CTX-M-141	ARO:3001999	CTX-M-141 is a beta-lactamase. From the Lahey list of CTX-M beta-lactamases.	beta-lactam
CTX-M-142	card	CTX-M-142	ARO:3002000	CTX-M-142 is a beta-lactamase. From the Lahey list of CTX-M beta-lactamases.	beta-lactam
CTX-M-143	card	CTX-M-143	ARO:3002001	CTX-M-143 is a beta-lactamase. From the Lahey list of CTX-M beta-lactamases.	beta-lactam
CTX-M-144	card	CTX-M-144	ARO:3002002	CTX-M-144 is a beta-lactamase. From the Lahey list of CTX-M beta-lactamases.	beta-lactam
CTX-M-145	card	CTX-M-145	ARO:3002003	CTX-M-145 is a beta-lactamase. From the Lahey list of CTX-M beta-lactamases.	beta-lactam
CTX-M-146	card	CTX-M-146	ARO:3002004	CTX-M-146 is a beta-lactamase. From the Lahey list of CTX-M beta-lactamases.	beta-lactam
CTX-M-147	card	CTX-M-147	ARO:3002005	CTX-M-147 is a beta-lactamase. From the Lahey list of CTX-M beta-lactamases.	beta-lactam
CTX-M-148	card	CTX-M-148	ARO:3002006	CTX-M-148 is a beta-lactamase. From the Lahey list of CTX-M beta-lactamases.	beta-lactam
CTX-M-15	card	CTX-M-15	ARO:3001878	CTX-M-15 is a beta-lactamase found in the Enterobacteriaceae family	beta-lactam
CTX-M-150	card	CTX-M-150	ARO:3002007	CTX-M-150 is a beta-lactamase. From the Lahey list of CTX-M beta-lactamases.	beta-lactam
CTX-M-151	card	CTX-M-151	ARO:3002008	CTX-M-151 is a beta-lactamase. From the Lahey list of CTX-M beta-lactamases.	beta-lactam
CTX-M-152	card	CTX-M-152	ARO:3002009	CTX-M-152 is a beta-lactamase. From the Lahey list of CTX-M beta-lactamases.	beta-lactam
CTX-M-153	card	CTX-M-153	ARO:3002010	CTX-M-153 is a beta-lactamase. From the Lahey list of CTX-M beta-lactamases.	beta-lactam
CTX-M-154	card	CTX-M-154	ARO:3002011	CTX-M-154 is a beta-lactamase. From the Lahey list of CTX-M beta-lactamases.	beta-lactam
CTX-M-155	card	CTX-M-155	ARO:3003163	From the Lahey list of beta-lactamases.	beta-lactam
CTX-M-156	card	CTX-M-156	ARO:3003164	From the Lahey list of beta-lactamases.	beta-lactam
CTX-M-157	card	CTX-M-157	ARO:3003165	From the Lahey list of beta-lactamases.	beta-lactam
CTX-M-158	card	CTX-M-158	ARO:3003166	From the Lahey list of beta-lactamases.	beta-lactam
CTX-M-159	card	CTX-M-159	ARO:3003167	From the Lahey list of beta-lactamases.	beta-lactam
CTX-M-16	card	CTX-M-16	ARO:3001879	CTX-M-16 is a beta-lactamase found in Escherichia coli	beta-lactam
CTX-M-160	card	CTX-M-160	ARO:3003168	From the Lahey list of beta-lactamases.	beta-lactam
CTX-M-161	card	CTX-M-161	ARO:3003169	From the Lahey list of beta-lactamases.	beta-lactam
CTX-M-162	card	CTX-M-162	ARO:3003646	Assigned by Lahey's list of beta-lactamase, no other information available	beta-lactam
CTX-M-163	card	CTX-M-163	ARO:3003647	Assigned by Lahey's list of beta-lactamase, no other information available	beta-lactam
CTX-M-164	card	CTX-M-164	ARO:3003648	Assigned by Lahey's list of beta-lactamase, no other information available	beta-lactam
CTX-M-165	card	CTX-M-165	ARO:3003649	Assigned by Lahey's list of beta-lactamase, no other information available	beta-lactam
CTX-M-17	card	CTX-M-17	ARO:3001880	CTX-M-17 is a beta-lactamase found in Klebsiella pneumoniae	beta-lactam
CTX-M-19	card	CTX-M-19	ARO:3001881	CTX-M-19 is a beta-lactamase found in Klebsiella pneumoniae	beta-lactam
CTX-M-2	card	CTX-M-2	ARO:3001865	CTX-M-2 is a beta-lactamase found in the Enterobacteriaceae family	beta-lactam
CTX-M-20	card	CTX-M-20	ARO:3001882	CTX-M-20 is a beta-lactamase found in the Enterobacteriaceae family	beta-lactam
CTX-M-21	card	CTX-M-21	ARO:3001883	CTX-M-21 is a beta-lactamase found in the Enterobacteriaceae family	beta-lactam
CTX-M-22	card	CTX-M-22	ARO:3001884	CTX-M-22 is a beta-lactamase found in the Enterobacteriaceae family	beta-lactam
CTX-M-23	card	CTX-M-23	ARO:3001885	CTX-M-23 is a beta-lactamase found in the Enterobacteriaceae family	beta-lactam
CTX-M-24	card	CTX-M-24	ARO:3001886	CTX-M-24 is a beta-lactamase found in the Enterobacteriaceae family	beta-lactam
CTX-M-25	card	CTX-M-25	ARO:3001887	CTX-M-25 is a beta-lactamase found in Escherichia coli	beta-lactam
CTX-M-26	card	CTX-M-26	ARO:3001888	CTX-M-26 is a beta-lactamase found in Klebsiella pneumoniae	beta-lactam
CTX-M-27	card	CTX-M-27	ARO:3001889	CTX-M-27 is a beta-lactamase found in Escherichia coli	beta-lactam
CTX-M-28	card	CTX-M-28	ARO:3001890	CTX-M-28 is a beta-lactamase found in Salmonella enterica	beta-lactam
CTX-M-29	card	CTX-M-29	ARO:3001891	CTX-M-29 is a beta-lactamase found in the Enterobacteriaceae family	beta-lactam
CTX-M-3	card	CTX-M-3	ARO:3001866	CTX-M-3 is a beta-lactamase found in Citrobacter freundii	beta-lactam
CTX-M-30	card	CTX-M-30	ARO:3001892	CTX-M-30 is a beta-lactamase found in Citrobacter freundii	beta-lactam
CTX-M-31	card	CTX-M-31	ARO:3001893	CTX-M-31 is a beta-lactamase found in the Enterobacteriaceae family	beta-lactam
CTX-M-32	card	CTX-M-32	ARO:3001894	CTX-M-32 is a beta-lactamase found in Escherichia coli	beta-lactam
CTX-M-33	card	CTX-M-33	ARO:3001895	CTX-M-33 is a beta-lactamase found in Salmonella enterica	beta-lactam
CTX-M-34	card	CTX-M-34	ARO:3001896	CTX-M-34 is a beta-lactamase found in the Enterobacteriaceae family	beta-lactam
CTX-M-35	card	CTX-M-35	ARO:3001897	CTX-M-35 is a beta-lactamase found in Citrobacter koseri	beta-lactam
CTX-M-36	card	CTX-M-36	ARO:3001898	CTX-M-36 is a beta-lactamase found in Escherichia coli	beta-lactam
CTX-M-37	card	CTX-M-37	ARO:3001899	CTX-M-37 is a beta-lactamase found in Salmonella enterica	beta-lactam
CTX-M-38	card	CTX-M-38	ARO:3001900	CTX-M-38 is a beta-lactamase found in Escherichia coli	beta-lactam
CTX-M-39	card	CTX-M-39	ARO:3001901	CTX-M-39 is a beta-lactamase found in Escherichia coli	beta-lactam
CTX-M-4	card	CTX-M-4	ARO:3001867	CTX-M-4 is a beta-lactamase found in Salmonella typhimurium	beta-lactam
CTX-M-40	card	CTX-M-40	ARO:3001902	CTX-M-40 is a beta-lactamase found in Escherichia coli	beta-lactam
CTX-M-41	card	CTX-M-41	ARO:3001903	CTX-M-41 is a beta-lactamase found in Proteus mirabilis	beta-lactam
CTX-M-42	card	CTX-M-42	ARO:3001904	CTX-M-42 is a beta-lactamase found in Escherichia coli	beta-lactam
CTX-M-43	card	CTX-M-43	ARO:3001905	CTX-M-43 is a beta-lactamase found in Pseudomonas aeruginosa and Acinetobacter spp.	beta-lactam
CTX-M-44	card	CTX-M-44	ARO:3001906	CTX-M-44 is a beta-lactamase found in the Enterobacteriaceae family	beta-lactam
CTX-M-45	card	CTX-M-45	ARO:3001907	CTX-M-45 is a beta-lactamase found in Escherichia coli	beta-lactam
CTX-M-46	card	CTX-M-46	ARO:3001908	CTX-M-46 is a beta-lactamase found in the Enterobacteriaceae family	beta-lactam
CTX-M-47	card	CTX-M-47	ARO:3001909	CTX-M-47 is a beta-lactamase found in the Enterobacteriaceae family	beta-lactam
CTX-M-48	card	CTX-M-48	ARO:3001910	CTX-M-48 is a beta-lactamase found in the Enterobacteriaceae family	beta-lactam
CTX-M-49	card	CTX-M-49	ARO:3001911	CTX-M-49 is a beta-lactamase found in the Enterobacteriaceae family	beta-lactam
CTX-M-5	card	CTX-M-5	ARO:3001868	CTX-M-5 is a beta-lactamase found in Salmonella typhimurium	beta-lactam
CTX-M-50	card	CTX-M-50	ARO:3001912	CTX-M-50 is a beta-lactamase found in the Enterobacteriaceae family	beta-lactam
CTX-M-51	card	CTX-M-51	ARO:3001913	CTX-M-51 is a beta-lactamase. From the Lahey list of CTX-M beta-lactamases.	beta-lactam
CTX-M-52	card	CTX-M-52	ARO:3001914	CTX-M-52 is a beta-lactamase found in Escherichia coli	beta-lactam
CTX-M-53	card	CTX-M-53	ARO:3001915	CTX-M-53 is a beta-lactamase found in Salmonella enterica	beta-lactam
CTX-M-54	card	CTX-M-54	ARO:3001916	CTX-M-54 is a beta-lactamase found in Klebsiella pneumoniae	beta-lactam
CTX-M-55	card	CTX-M-55	ARO:3001917	CTX-M-55 is a beta-lactamase found in the Enterobacteriaceae family	beta-lactam
CTX-M-56	card	CTX-M-56	ARO:3001918	CTX-M-56 is a beta-lactamase found in Escherichia coli	beta-lactam
CTX-M-58	card	CTX-M-58	ARO:3001919	CTX-M-58 is a beta-lactamase found in Escherichia coli	beta-lactam
CTX-M-59	card	CTX-M-59	ARO:3001920	CTX-M-59 is a beta-lactamase found in Klebsiella pneumoniae	beta-lactam
CTX-M-6	card	CTX-M-6	ARO:3001869	CTX-M-6 is a beta-lactamase found in Salmonella typhimurium	beta-lactam
CTX-M-60	card	CTX-M-60	ARO:3001921	CTX-M-60 is a beta-lactamase. From the Lahey list of CTX-M beta-lactamases.	beta-lactam
CTX-M-61	card	CTX-M-61	ARO:3001922	CTX-M-61 is a beta-lactamase found in the Enterobacteriaceae family	beta-lactam
CTX-M-62	card	CTX-M-62	ARO:3001923	CTX-M-62 is a beta-lactamase found in Escherichia coli	beta-lactam
CTX-M-63	card	CTX-M-63	ARO:3001924	CTX-M-63 is a beta-lactamase found in Salmonella enterica	beta-lactam
CTX-M-64	card	CTX-M-64	ARO:3001925	CTX-M-64 is a beta-lactamase found in Shigella sonnei	beta-lactam
CTX-M-65	card	CTX-M-65	ARO:3001926	CTX-M-65 is a beta-lactamase found in Escherichia coli	beta-lactam
CTX-M-66	card	CTX-M-66	ARO:3001927	CTX-M-66 is a beta-lactamase found in Proteus mirabilis	beta-lactam
CTX-M-67	card	CTX-M-67	ARO:3001928	CTX-M-67 is a beta-lactamase found in Escherichia coli	beta-lactam
CTX-M-68	card	CTX-M-68	ARO:3001929	CTX-M-68 is a beta-lactamase found in the Enterobacteriaceae family	beta-lactam
CTX-M-69	card	CTX-M-69	ARO:3001930	CTX-M-69 is a beta-lactamase found in Escherichia coli	beta-lactam
CTX-M-7	card	CTX-M-7	ARO:3001870	CTX-M-7 is a beta-lactamase found in Salmonella typhimurium	beta-lactam
CTX-M-70	card	CTX-M-70	ARO:3001931	CTX-M-70 is a beta-lactamase. From the Lahey list of CTX-M beta-lactamases.	beta-lactam
CTX-M-71	card	CTX-M-71	ARO:3001932	CTX-M-71 is a beta-lactamase found in Klebsiella pneumoniae	beta-lactam
CTX-M-72	card	CTX-M-72	ARO:3001933	CTX-M-72 is a beta-lactamase found in Klebsiella pneumoniae	beta-lactam
CTX-M-73	card	CTX-M-73	ARO:3001934	CTX-M-73 is a beta-lactamase. From the Lahey list of CTX-M beta-lactamases.	beta-lactam
CTX-M-74	card	CTX-M-74	ARO:3001935	CTX-M-74 is a beta-lactamase found in the Enterobacteriaceae family	beta-lactam
CTX-M-75	card	CTX-M-75	ARO:3001936	CTX-M-75 is a beta-lactamase found in the Enterobacteriaceae family	beta-lactam
CTX-M-76	card	CTX-M-76	ARO:3001937	CTX-M-76 is a beta-lactamase found in Kluyvera spp.	beta-lactam
CTX-M-77	card	CTX-M-77	ARO:3001938	CTX-M-77 is a beta-lactamase found in Kluyvera spp.	beta-lactam
CTX-M-78	card	CTX-M-78	ARO:3001939	CTX-M-78 is a beta-lactamase found in Kluyvera georgiana	beta-lactam
CTX-M-79	card	CTX-M-79	ARO:3001940	CTX-M-79 is a beta-lactamase found in Escherichia coli	beta-lactam
CTX-M-8	card	CTX-M-8	ARO:3001871	CTX-M-8 is a beta-lactamase found in the Enterobacteriaceae family	beta-lactam
CTX-M-80	card	CTX-M-80	ARO:3001941	CTX-M-80 is a beta-lactamase found in Klebsiella pneumoniae	beta-lactam
CTX-M-81	card	CTX-M-81	ARO:3001942	CTX-M-81 is a beta-lactamase found in Klebsiella pneumoniae	beta-lactam
CTX-M-82	card	CTX-M-82	ARO:3001943	CTX-M-82 is a beta-lactamase found in the Enterobacteriaceae family	beta-lactam
CTX-M-83	card	CTX-M-83	ARO:3001944	CTX-M-83 is a beta-lactamase found in Salmonella enterica	beta-lactam
CTX-M-84	card	CTX-M-84	ARO:3001945	CTX-M-84 is a beta-lactamase found in Salmonella enterica	beta-lactam
CTX-M-85	card	CTX-M-85	ARO:3002495	CTX-M-85 is a beta-lactamase found in Salmonella enterica	beta-lactam
CTX-M-86	card	CTX-M-86	ARO:3001946	CTX-M-86 is a beta-lactamase found in Salmonella enterica	beta-lactam
CTX-M-87	card	CTX-M-87	ARO:3001947	CTX-M-87 is a beta-lactamase found in Escherichia coli	beta-lactam
CTX-M-88	card	CTX-M-88	ARO:3001948	CTX-M-88 is a beta-lactamase. From the Lahey list of CTX-M beta-lactamases.	beta-lactam
CTX-M-89	card	CTX-M-89	ARO:3001949	CTX-M-89 is a beta-lactamase found in the Enterobacteriaceae family	beta-lactam
CTX-M-9	card	CTX-M-9	ARO:3001872	CTX-M-9 is a beta-lactamase found in the Enterobacteriaceae family	beta-lactam
CTX-M-90	card	CTX-M-90	ARO:3001950	CTX-M-90 is a beta-lactamase found in Proteus mirabilis	beta-lactam
CTX-M-91	card	CTX-M-91	ARO:3001951	CTX-M-91 is a beta-lactamase found in Escherichia coli	beta-lactam
CTX-M-92	card	CTX-M-92	ARO:3001952	CTX-M-92 is a beta-lactamase found in Escherichia coli	beta-lactam
CTX-M-93	card	CTX-M-93	ARO:3001953	CTX-M-93 is a beta-lactamase found in Escherichia coli	beta-lactam
CTX-M-94	card	CTX-M-94	ARO:3001954	CTX-M-94 is a beta-lactamase found in Escherichia coli	beta-lactam
CTX-M-95	card	CTX-M-95	ARO:3001955	CTX-M-95 is a beta-lactamase found in Kluyvera spp.	beta-lactam
CTX-M-96	card	CTX-M-96	ARO:3001956	CTX-M-96 is a beta-lactamase. From the Lahey list of CTX-M beta-lactamases.	beta-lactam
CTX-M-98	card	CTX-M-98	ARO:3001957	CTX-M-98 is a beta-lactamase found in Escherichia coli	beta-lactam
CTX-M-99	card	CTX-M-99	ARO:3001958	CTX-M-99 is a beta-lactamase found in Klebsiella pneumoniae	beta-lactam
CTX-M-beta-lactamase	card	CTX-M beta-lactamase	ARO:3000016	These enzymes were named for their greater activity against cefotaxime than other oxyimino-beta-lactam substrates (eg, ceftazidime, ceftriaxone, or cefepime). Rather than arising by mutation, they represent examples of plasmid acquisition of beta-lactamase genes normally found on the chromosome of Kluyvera species, a group of rarely pathogenic commensal organisms. These enzymes are not very closely related to TEM or SHV beta-lactamases in that they show only approximately 40% identity with these two commonly isolated beta-lactamases. Despite their name, a few are more active on ceftazidime than cefotaxime. CTX-M-15 was recently found in bacterial strains expressing NDM-1 and were responsible for resistance to aztreonam.	beta-lactam
cya-adenylate-cyclase	card	cya adenylate cyclase	ARO:3004251	Adenylate cyclases encoded by cya genes, which are involved in the synthesis cyclic AMP which regulates the fosfomycin transporter glpT. Mutations in cya genes can confer resistance to fosfomycin.	fosfomycin
cycB	card	cycB	ARO:3003914	Cytochrome c5 protein. Pseudomonas PA14 mutant cycB confers resistance to aminoglycoside Tobramycin. Resistance only detected in vitro.	aminoglycoside
cyclic-thiazolyl-peptide-elfamycin	card	cyclic thiazolyl peptide elfamycin	ARO:3001309	Cyclic thiazolyl peptide elfamycins inhibit protein synthesis by preventing the formation of the EF-Tu*GTP-aa-tRNA ternary complex, a mechanism similar to that of pulvomycin. There are non-elfamycin cyclic thiazolyl peptide antibiotics which inhibit protein synthesis by by targeting the 50S ribosomal subunit and are not discussed here further.	Regulatory/Housekeeping
cycloserine	card	cycloserine	ARO:3000760	Cycloserine is an anti-mycobacterial agent, and is active against enterobacteria, streptococci, M. tuberculosis, Staphylococcus aureus, and many Gram-negative and Gram-positive bacteria. It inhibits cell wall biosynthesis.	Regulatory/Housekeeping
cycloserine-sensitive-alanine-racemase	card	cycloserine sensitive alanine racemase	ARO:3000722	Alanine racemase converts the natural L-alanine to the D-alanine required in the pentapeptide chains in peptidoglycan. It is found in both Gram-positive and Gram-negative bacteria.	Regulatory/Housekeeping
cycloserine-sensitive-D-alanine-synthetase	card	cycloserine sensitive D-alanine synthetase	ARO:3000723	D-Alanine synthetase joins two D-alanines before their addition to the pentapeptide chains of peptidoglycan. It is found in both Gram-positive and Gram-negative bacteria.	Regulatory/Housekeeping
D-Ala-D-Ala-ligase	card	D-Ala-D-Ala ligase	ARO:3003970	Non-van ligases that synthesize D-Ala-D-Ala, the default cell wall precursor that makes a cell vulnerable to glycopeptide antibiotics. Mutations in the ddl gene can cause the production of nonfunctional/inactivated D-Ala-D-Ala ligases, which can render bacteria glycopeptide dependent depending on the presence of vancomycin resistance clusters.	Regulatory/Housekeeping
D-Ala-D-Lac-ligase	card	D-Ala-D-Lac ligase	ARO:3002978	van ligases that synthesize D-Ala-D-Lac, an alternative peptidoglycan substrate that confers resistance to vancomycin	glycopeptide
D-Ala-D-Ser-ligase	card	D-Ala-D-Ser ligase	ARO:3002979	van ligases that synthesize D-Ala-D-Ser, an alternative peptidoglycan substrate that confers resistance to vancomycin	glycopeptide
dalbavancin	card	dalbavancin	ARO:3000466	Dalbavancin is a semisynthetic second-generation lipoglycopeptide derived from teicoplanin. It binds to the D-Ala-D-Ala terminus of peptidoglycan precursors. It is used to treat Gram-positive bacteria and can be used to treat methicillin-resistant Staphylococcus aureus and vancomycin-resistant enterococci.	Regulatory/Housekeeping
dalfopristin	card	dalfopristin	ARO:3000674	Dalfopristin is a water-soluble semi-synthetic derivative of pristinamycin IIA. It is produced by Streptomyces pristinaespiralis and is used in combination with quinupristin in a 7:3 ratio. Both work together to inhibit protein synthesis, and is active against Gram-positive bacteria.	Regulatory/Housekeeping
dapsone	card	dapsone	ARO:3003412	Dapsone is a sulfone in which it inhibits folic acid synthesis, such as the dihydropteroate synthase.	Regulatory/Housekeeping
dapsone-resistant-dihydropteroate-synthase-folP	card	dapsone resistant dihydropteroate synthase folP	ARO:3003388	Dapsone inhibits bacterial synthesis of dihydrofolic acid by competing with with para-aminobenzoate for the active site of dihydropteroate synthetase. Thus acts as a competitive inhibitor of folP. Point mutation within the folP gene results in lowered affinity of dapsone for folP	Regulatory/Housekeeping
daptomycin-resistance-liaS	card	daptomycin resistance liaS	ARO:3004264	Mutations in the liaS histidine kinase that confer daptomycin resistance.	peptide
daptomycin-resistant-agrA	card	daptomycin resistant agrA	ARO:3003804	Mutations to the regulatory gene agrA confer daptomycin resistance.	peptide
daptomycin-resistant-beta-prime-subunit-of-RNA-polymerase-(rpoC)	card	daptomycin resistant beta prime subunit of RNA polymerase (rpoC)	ARO:3003290	Daptomycin resistant RNA polymerases include amino acids substitutions which alter the binding affinity of daptomycin to the protein, resulting in antibiotic resistance.	Regulatory/Housekeeping
daptomycin-resistant-beta-subunit-of-RNA-polymerase-(rpoB)	card	daptomycin resistant beta-subunit of RNA polymerase (rpoB)	ARO:3003090	Daptomycin resistant RNA polymerases include amino acids substitutions which alter expression of the dlt operon, which increases the cell surface positive charge. Known from S. aureus.	Regulatory/Housekeeping
daptomycin-resistant-CdsA	card	daptomycin resistant CdsA	ARO:3004096	Mutations to the CdsA phosphatidate cytidylyltransferase conferring resistance to daptomycin.	peptide
daptomycin-resistant-drmA	card	daptomycin resistant drmA	ARO:3003814	Mutations to drmA confer daptomycin resistance.	peptide
daptomycin-resistant-gdpD	card	daptomycin resistant gdpD	ARO:3003802	Mutations to the gdpD glycerolphosphodiesterase confer resistance to daptomycin.	Regulatory/Housekeeping
daptomycin-resistant-gshF	card	daptomycin resistant gshF	ARO:3003806	Mutations to the glutathione synthetase gshF confers daptomycin resistance.	Regulatory/Housekeeping
daptomycin-resistant-liaF	card	daptomycin resistant liaF	ARO:3004262	Mutations to the liaF accessory protein that confer resistance to daptomycin.	peptide
daptomycin-resistant-liaFSR	card	daptomycin resistant liaFSR	ARO:3003076	liaFSR is a two-component signal transduction pathway in B. subtilis that responds to peptide and lipopeptide antibiotics. The liaFSR two-component system consists of a histidine kinase liaS and the response regulator liaR as well as the accessory protein liaF, which acts as a negative regulator of liaRS-dependent signal transduction. Mutations confer resistance to daptomycin.	peptide
daptomycin-resistant-liaR	card	daptomycin resistant liaR	ARO:3004263	Mutations to the liaR response regulator that confer resistance to daptomycin.	peptide
daptomycin-resistant-mprF	card	daptomycin resistant mprF	ARO:3003091	MprF is a integral membrane protein that modifies the negatively-charged phosphatidylglycerol on the membrane surface of both Gram-positive and Gram-negative bacteria. This confers resistance to cationic peptides that disrupt the cell membrane, including defensins. Mutations in mprF can additionally confer resistance to daptomycin in S. aureus.	peptide
daptomycin-resistant-pgsA	card	daptomycin resistant pgsA	ARO:3003080	pgsA or phosphatidylglycerophosphate synthetase is an integral membrane protein involved in phospholipid biosynthesis. It is a CDP-diacylglycerol-glycerol-3-phosphate 3-phosphatidyltransferase. Laboratory experiments have detected mutations conferring daptomycin resistance in Entercoccus.	Regulatory/Housekeeping
daptomycin-resistant-walK	card	daptomycin resistant walK	ARO:3003795	Mutations to the walK gene, part of a cell wall metabolism 2-component regulatory system, confers resistance to antibiotics, specifically daptomycin.	peptide
daptomycin-resistant-YvlB	card	daptomycin resistant YvlB	ARO:3003816	Mutations to the putative liaFSR target YvlB confer daptomycin resistance.	peptide
daptomycin-resistant-YybT	card	daptomycin resistant YybT	ARO:3003798	Mutations to the YybT gene confers daptomycin resistance	peptide
daptomycin-sensitive-beta-subunit-of-RNA-polymerase-(rpoB)	card	daptomycin sensitive beta-subunit of RNA polymerase (rpoB)	ARO:3003278	Daptomycin binds to the cytoplasmic membrane of Gram-positive. It's lipopeptide tail servers as a ion channel for potassium. This causes a rapid depolarization that result in failures in DNA/RNA/Protein synthesis. Eventually cell death.	Regulatory/Housekeeping
Daptomycin-sensitive-cardiolipin-synthetase	card	Daptomycin sensitive cardiolipin synthetase	ARO:3003275	Cardiolipin synthetase catalyzes the formation of cardiolipin from two phosphatidylglycerol molecules. Cardiolipin is important in membrane translocation and permeabilization. Mutations on the enzyme confers resistance to Daptomycin	Regulatory/Housekeeping
defensin	card	defensin	ARO:3000693	Defensins are natural cationic peptides that have antibiotic properties. It is part of the innate immune system of plants and animals.	Regulatory/Housekeeping
defensin-resistant-mprF	card	defensin resistant mprF	ARO:3000863	MprF is a integral membrane protein that modifies the negatively-charged phosphatidylglycerol on the membrane surface of both Gram-positive and Gram-negative bacteria. This confers resistance to cationic peptides that disrupt the cell membrane, including defensins.	peptide
demeclocycline	card	demeclocycline	ARO:3000667	Demeclocycline is a tetracycline analog with 7-chloro and 6-methyl groups. Due to its fast absorption and slow excretion, it maintains higher effective blood levels compared to other tetracyclines.	Regulatory/Housekeeping
deoxyribonucleic-acid	card	deoxyribonucleic acid	ARO:3000738	Antibiotics can target DNA to cause strand breaks or prevent transcription. The activity of these antibiotics can be context dependent: some antibiotics are converted to an active form only in certain species, while others target DNA as it is being transcribed.	Regulatory/Housekeeping
determinant-of-aminocoumarin-resistance	card	determinant of aminocoumarin resistance	ARO:3000477	Point mutations to DNA topoisomerase enzymes clinically shown to confer resistance to aminocoumarins. In some cases, expression of parY(R), which encodes an aminocoumarin resistant topoisomerase IV, can also confer aminocoumarin resistance.	Regulatory/Housekeeping
determinant-of-aminoglycoside-resistance	card	determinant of aminoglycoside resistance	ARO:3000104	Enzymes, other proteins or other gene products shown clinically to confer resistance to aminoglycoside antibiotics.	aminoglycoside
determinant-of-aminosalicylate-resistance	card	determinant of aminosalicylate resistance	ARO:3004151	Enzymes, other proteins or other gene products shown clinically to confer resistance to aminosalicylates, esp. para-aminosalicylic acid, commonly used to treat Mycobacterium infections.	aminosalicylate
determinant-of-beta-lactam-resistance	card	determinant of beta-lactam resistance	ARO:3000129	Enzymes, other proteins or other gene products shown clinically to confer resistance to beta-lactam antibiotics.	beta-lactam
determinant-of-diaminopyrimidine-resistance	card	determinant of diaminopyrimidine resistance	ARO:3004028	Enzymes, other proteins or other gene products shown clinically to confer resistance to diaminopyrimidine (incl. trimethoprim) antibiotics.	trimethoprim
determinant-of-elfamycin-resistance	card	determinant of elfamycin resistance	ARO:3001311	Enzymes, other proteins or other gene products shown clinically to confer resistance to elfamycin antibiotics.	elfamycin
determinant-of-ethionamide-resistance	card	determinant of ethionamide resistance	ARO:3004071	Enzymes, other proteins or other gene products shown clinically to confer resistance to the second-line anti-tubercular agent, ethionamide.	thionamide
determinant-of-fluoroquinolone-resistance	card	determinant of fluoroquinolone resistance	ARO:3000102	Enzymes, other proteins or other gene products shown clinically to confer resistance to fluoroquinolone antibiotics	quinolone
determinant-of-fosfomycin-resistance	card	determinant of fosfomycin resistance	ARO:3000271	Enzymes, other proteins or other gene products shown clinically to confer resistance to fosfomycin antibiotics.	fosfomycin
determinant-of-fusidic-acid-resistance	card	determinant of fusidic acid resistance	ARO:3003024	Enzymes, other proteins and other gene products shown clinically to confer resistance to fusidic acid.	fusidic-acid
determinant-of-isoniazid-resistance	card	determinant of isoniazid resistance	ARO:3003432	Enzymes, other proteins or other gene products shown clinically to confer resistance to the antibiotic drug, isoniazid.	isoniazid
determinant-of-lincosamide-resistance	card	determinant of lincosamide resistance	ARO:3000241	Enzymes, other proteins or other gene products shown clinically to confer resistance to lincosamide antibiotics.	macrolide-lincosamide-streptogramin
determinant-of-linezolid-resistance	card	determinant of linezolid resistance	ARO:3000267	Enzymes, other proteins or other gene products shown clinically to confer resistance to linezolid antibiotics.	oxazolidinone
determinant-of-macrolide-resistance	card	determinant of macrolide resistance	ARO:3000315	Enzymes, other proteins or other gene products shown clinically to confer resistance to macrolide antibiotics.	macrolide-lincosamide-streptogramin
determinant-of-mupirocin-resistance	card	determinant of mupirocin resistance	ARO:3000529	Enzymes, other proteins or other gene products shown clinically to confer resistance to mupirocin antibiotics. Mutations in ileS is shown to confer low-level mupirocin resistance, while high-level resistance is conferred by the presence of alternative isoleucyl-tRNA synthetases.	mupirocin
determinant-of-nitrofuran-resistance	card	determinant of nitrofuran resistance	ARO:3003763	Enzymes, other proteins or other gene products shown clinically to confer resistance to the antibiotic drug, nitrofurantoin	nitrofuran
determinant-of-oxazolidinone-resistance	card	determinant of oxazolidinone resistance	ARO:3003747	Enzymes, other proteins or other gene products shown clinically to confer resistance to oxazolidinone (ie., linezolid) antibiotics.	oxazolidinone
determinant-of-phenicol-resistance	card	determinant of phenicol resistance	ARO:3000052	Enzymes, other proteins or other gene products shown clinically to confer resistance to phenicol (chloramphenicol) antibiotics. These include chloramphenicol acetyltransferase (CAT) enzymes, which are found in a large number of species.	phenicol
determinant-of-pleuromutilin-resistance	card	determinant of pleuromutilin resistance	ARO:3003753	Enzymes, other proteins or other gene products shown clinically to confer resistance to pleuromutilin antibiotics.	pleuromutilin
determinant-of-polymyxin-resistance	card	determinant of polymyxin resistance	ARO:3002984	Enzymes, other proteins or other gene products shown clinically to confer resistance to polymyxin antibiotics, i.e. colistin.	polymyxin
determinant-of-pyrazinamide-resistance	card	determinant of pyrazinamide resistance	ARO:3003433	Enzymes, other proteins or other gene products shown clinically to confer resistance to the antibiotic drug pyrazinamide.	macrocyclic
determinant-of-resistance-to-glycopeptide-antibiotics	card	determinant of resistance to glycopeptide antibiotics	ARO:3000494	Enzymes, other proteins or other gene products shown clinically to confer resistance to glycopeptide antibiotics.	glycopeptide
determinant-of-resistance-to-lipopeptide-antibiotics	card	determinant of resistance to lipopeptide antibiotics	ARO:3003073	Enzymes, other proteins or other gene products shown clinically to confer resistance to lipopeptide antibiotics.	peptide
determinant-of-resistance-to-nucleoside-antibiotics	card	determinant of resistance to nucleoside antibiotics	ARO:3004027	Enzymes, other proteins or other gene products shown clinically to confer resistance to nucleoside antibiotics, including aminonucleosides.	nucleoside
determinant-of-resistance-to-peptide-antibiotics	card	determinant of resistance to peptide antibiotics	ARO:3000751	Enzymes, other proteins or other gene products shown clinically to confer resistance to peptide antibiotics.	peptide
determinant-of-resistance-to-polyamine-antibiotics	card	determinant of resistance to polyamine antibiotics	ARO:3003532	Enzymes, other proteins or other gene products shown clinically to confer resistance to polyamine antibiotics.	polyamine
determinant-of-rifamycin-resistance	card	determinant of rifamycin resistance	ARO:3000383	Enzymes, other proteins, or other gene products shown clinically to confer resistance to rifamycin (rifampin) antibiotics.	rifamycin
determinant-of-streptogramin-resistance	card	determinant of streptogramin resistance	ARO:3000240	Ezymes, other proteins or other gene products shown clinically to confer resistance to streptogramin antibiotics.	macrolide-lincosamide-streptogramin
determinant-of-sulfonamide-resistance	card	determinant of sulfonamide resistance	ARO:3000408	Enzymes, other proteins or other gene products shown clinically to confer resistance to sulfonamide antibiotics.	sulfonamide
determinant-of-tetracycline-resistance	card	determinant of tetracycline resistance	ARO:3000472	Enzymes, other proteins or other gene products shown clinically to confer resistance to tetracycline antibiotics or tetracycline-like derivatives.	tetracycline
determinant-of-triclosan-resistance	card	determinant of triclosan resistance	ARO:3003696	Enzymes, other proteins or other gene products shown clinically to confer resistance to the antibacterial biocide triclosan.	triclosan
dfrA1	card	dfrA1	ARO:3002854	dfrA1 is an integron-encoded dihydrofolate reductase found in Escherichia coli	trimethoprim
dfrA10	card	dfrA10	ARO:3003011	dfrA10 is an integron-encoded dihydrofolate reductase found in Klebsiella pneumoniae	trimethoprim
dfrA12	card	dfrA12	ARO:3002858	dfrA12 is an integron-encoded dihydrofolate reductase found in Vibrio cholerae	trimethoprim
dfrA13	card	dfrA13	ARO:3003012	dfrA13 is an integron-encoded dihydrofolate reductase found in Escherichia coli	trimethoprim
dfrA14	card	dfrA14	ARO:3002859	dfrA14 is an integron-encoded dihydrofolate reductase found in Escherichia coli	trimethoprim
dfrA15	card	dfrA15	ARO:3003013	dfrA15 is an integron-encoded dihydrofolate reductase found in Vibrio cholerae	trimethoprim
dfrA16	card	dfrA16	ARO:3003014	dfrA16 is an integron-encoded dihydrofolate reductase found in Salmonella enterica	trimethoprim
dfrA17	card	dfrA17	ARO:3002860	dfrA17 is an integron-encoded dihydrofolate reductase found in Escherichia coli	trimethoprim
dfrA19	card	dfrA19	ARO:3003015	dfrA19 is an integron-encoded dihydrofolate reductase found in Klebsiella pneumoniae	trimethoprim
dfrA20	card	dfrA20	ARO:3003016	dfrA20 is a plasmid-encoded dihydrofolate reductase found in Pasteurella multocida	trimethoprim
dfrA21	card	dfrA21	ARO:3003017	dfrA21 is an integron-encoded dihydrofolate reductase found in Salmonella enterica	trimethoprim
dfrA22	card	dfrA22	ARO:3003018	dfrA22 is an integron-encoded dihydrofolate reductase found in Salmonella enterica	trimethoprim
dfrA23	card	dfrA23	ARO:3003019	dfrA23 is an integron-encoded dihydrofolate reductase found in Salmonella enterica	trimethoprim
dfrA24	card	dfrA24	ARO:3002856	dfrA24 is an integron-encoded dihydrofolate reductase found in Escherichia coli	trimethoprim
dfrA25	card	dfrA25	ARO:3003020	dfrA25 is an integron-encoded dihydrofolate reductase found in Salmonella agona	trimethoprim
dfrA26	card	dfrA26	ARO:3002857	dfrA26 is an integron-encoded dihydrofolate reductase found in Escherichia coli	trimethoprim
dfrA2d	card	dfrA2d	ARO:3002855	dfrA2d is an integron-encoded dihydrofolate reductase found in Enterobacteriaceae	trimethoprim
dfrA3	card	dfrA3	ARO:3003105	dfrA3 is an integron-encoded dihydrofolate reductase found in Escherichia coli	trimethoprim
dfrA5	card	dfrA5	ARO:3002861	dfrA5 is an integron-encoded dihydrofolate reductase found in Vibrio cholerae	trimethoprim
dfrA7	card	dfrA7	ARO:3002862	dfrA7 is an integron-encoded dihydrofolate reductase found in Escherichia coli	trimethoprim
dfrA8	card	dfrA8	ARO:3002863	dfrA8 is a transposon-encoded dihydrofolate reductase found in Salmonella enterica	trimethoprim
dfrB1	card	dfrB1	ARO:3002864	dfrB1 is an integron-encoded dihydrofolate reductase found in Pseudomonas aeruginosa	trimethoprim
dfrB2	card	dfrB2	ARO:3003021	dfrB2 is an integron-encoded dihydrofolate reductase found in an uncultured bacterium from a wastewater treatment plant	trimethoprim
dfrB3	card	dfrB3	ARO:3003022	dfrB3 is an integron-encoded dihydrofolate reductase found in Klebsiella oxytoca	trimethoprim
dfrB6	card	dfrB6	ARO:3003023	dfrB6 is an integron-encoded dihydrofolate reductase found in Salmonella enterica	trimethoprim
dfrC	card	dfrC	ARO:3002865	dfrC is a chromosome-encoded dihydrofolate reductase found in Staphylococcus aureus	trimethoprim
dfrD	card	dfrD	ARO:3002866	dfrD is a plasmid-encoded dihydrofolate reductase found in Listeria monocytogenes	trimethoprim
dfrE	card	dfrE	ARO:3002875	dfrE is a chromosome-encoded dihydrofolate reductase found in Enterococcus faecalis	trimethoprim
dfrF	card	dfrF	ARO:3002867	dfrF is a chromosome-encoded dihydrofolate reductase found in Streptococcus pyogenes	trimethoprim
dfrG	card	dfrG	ARO:3002868	dfrG is a plasmid-encoded dihydrofolate reductase found in Staphylococcus aureus	trimethoprim
dfrK	card	dfrK	ARO:3002869	dfrK is a plasmid-encoded dihydrofolate reductase found in Staphylococcus aureus	trimethoprim
DHA-1	card	DHA-1	ARO:3002132	DHA-1 is a class C beta-lactamase found in Morganella morganii and Salmonella enterica	beta-lactam
DHA-10	card	DHA-10	ARO:3002141	DHA-10 is a beta-lactamase. From the Lahey list of DHA beta-lactamases.	beta-lactam
DHA-11	card	DHA-11	ARO:3002142	DHA-11 is a beta-lactamase. From the Lahey list of DHA beta-lactamases.	beta-lactam
DHA-12	card	DHA-12	ARO:3002143	DHA-12 is a beta-lactamase. From the Lahey list of DHA beta-lactamases.	beta-lactam
DHA-13	card	DHA-13	ARO:3002144	DHA-13 is a beta-lactamase. From the Lahey list of DHA beta-lactamases.	beta-lactam
DHA-14	card	DHA-14	ARO:3002145	DHA-14 is a beta-lactamase. From the Lahey list of DHA beta-lactamases.	beta-lactam
DHA-15	card	DHA-15	ARO:3002146	DHA-15 is a beta-lactamase. From the Lahey list of DHA beta-lactamases.	beta-lactam
DHA-16	card	DHA-16	ARO:3002147	DHA-16 is a beta-lactamase. From the Lahey list of DHA beta-lactamases.	beta-lactam
DHA-17	card	DHA-17	ARO:3002148	DHA-17 is a beta-lactamase. From the Lahey list of DHA beta-lactamases.	beta-lactam
DHA-18	card	DHA-18	ARO:3002149	DHA-18 is a beta-lactamase. From the Lahey list of DHA beta-lactamases.	beta-lactam
DHA-19	card	DHA-19	ARO:3002150	DHA-19 is a beta-lactamase. From the Lahey list of DHA beta-lactamases.	beta-lactam
DHA-2	card	DHA-2	ARO:3002133	DHA-2 is a beta-lactamase found in Klebsiella pneumoniae	beta-lactam
DHA-20	card	DHA-20	ARO:3002151	DHA-20 is a beta-lactamase. From the Lahey list of DHA beta-lactamases.	beta-lactam
DHA-21	card	DHA-21	ARO:3002152	DHA-21 is a beta-lactamase. From the Lahey list of DHA beta-lactamases.	beta-lactam
DHA-22	card	DHA-22	ARO:3002153	DHA-22 is a beta-lactamase. From the Lahey list of DHA beta-lactamases.	beta-lactam
DHA-23	card	DHA-23	ARO:3002154	DHA-23 is a beta-lactamase. From the Lahey list of DHA beta-lactamases.	beta-lactam
DHA-3	card	DHA-3	ARO:3002134	DHA-3 is a beta-lactamase found in Klebsiella pneumoniae	beta-lactam
DHA-4	card	DHA-4	ARO:3002137	DHA-4 is a beta-lactamase. From the Lahey list of DHA beta-lactamases.	beta-lactam
DHA-5	card	DHA-5	ARO:3002138	DHA-5 is a beta-lactamase. From the Lahey list of DHA beta-lactamases.	beta-lactam
DHA-6	card	DHA-6	ARO:3002135	DHA-6 is a beta-lactamase found in the Enterobacteriaceae family	beta-lactam
DHA-7	card	DHA-7	ARO:3002136	DHA-7 is a beta-lactamase found in the Enterobacteriaceae family	beta-lactam
DHA-8	card	DHA-8	ARO:3002139	DHA-8 is a beta-lactamase. From the Lahey list of DHA beta-lactamases.	beta-lactam
DHA-9	card	DHA-9	ARO:3002140	DHA-9 is a beta-lactamase. From the Lahey list of DHA beta-lactamases.	beta-lactam
DHA-beta-lactamase	card	DHA beta-lactamase	ARO:3000068	DHA beta-lactamases are plasmid-mediated AmpC ë_-lactamases that confer resistance to cephamycins and oxyimino-cephalosporins.	beta-lactam
diaminopyrimidine-antibiotic	card	diaminopyrimidine antibiotic	ARO:3000171	Diaminopyrimidines are a class of organic compounds containing a pyrimidine ring substituted by two amine groups. They are inhibitors of dihydrofolate reductase, an enzyme critical for DNA synthesis.	Regulatory/Housekeeping
dicloxacillin	card	dicloxacillin	ARO:3000635	Dicloxacillin is a penicillin derivative that has an extra chlorine atom in comparison to cloxacillin. While more active than cloxacillin, its high affinity for serum protein reduces its activity in human serum in vitro.	Regulatory/Housekeeping
dihydromocimycin	card	dihydromocimycin	ARO:3001248	Dihydromocimycin is produced by Streptomyces ramocissimus CBS190.69.	Regulatory/Housekeeping
DIM-1	card	DIM-1	ARO:3000848	Dutch imipenemase or DIM-1 is an integron-encoded metallo-beta-lactamase from Pseudomonas stutzeri	beta-lactam
DIM-beta-lactamase	card	DIM beta-lactamase	ARO:3004208	DIM type beta-lactamases were first identified from a carbapenem-resistant Pseudomonas stutzeri strain isolated from a Dutch patient. Encoded in mobile elements, these MBLs significantly hydrolyze broad-spectrum cephalosporins and carbapenems.	beta-lactam
dirithromycin	card	dirithromycin	ARO:3000176	Dirithromycin is an oxazine derivative of erythromycin, sharing the 14-carbon macrolide ring. The antibiotic binds to the 50S subunit of the ribosome to inhibit bacterial protein synthesis.	Regulatory/Housekeeping
DnaA	card	DnaA	ARO:3000248	DnaA is a chromosomal replication initiation protein which binds and interacts with RNA polymerase in Escherichia coli. A surplus of DnaA present in a cell has been shown to confer resistance to the antibiotic Rifampicin. Normally, rifampicin inhibits initiation of transcription by RNA polymerase, but a surplus of DnaA available at the origin has been shown to disrupt Rifampicin activity and confer resistance.	Regulatory/Housekeeping
DnaA-family	card	DnaA family	ARO:3004244	The DnaA family of replication initiation proteins interact with RNA polymerase to confer resistance against rifampicin anitibiotics.	Regulatory/Housekeeping
doripenem	card	doripenem	ARO:3000640	Doripenem is a carbapenem with a broad range of activity against Gram-positive and Gram-negative bacteria, and along with meropenem, it is the most active beta-lactam antibiotic against Pseudomonas aeruginosa. It inhibits bacterial cell wall synthesis.	Regulatory/Housekeeping
eatAv	card	eatAv	ARO:3003761	eatAv is a mutated form of the wildtype eatA ABC transporter gene isolated from Enterococcus faecium conferring resistance to lincosamides, streptogramin A's and pleuromutilins (LSaP phenotype).	macrolide-lincosamide-streptogramin
EBR-1-beta-lactamase	card	EBR-1 beta-lactamase	ARO:3000842	EBR-1 is an Ambler class B beta-lactamase found in Empedobacter brevis and is known to mediate the hydrolysis of penicillins, cephalosporins, and carbapenems efficiently but not aztreonam.	beta-lactam
EBR-beta-lactamase	card	EBR beta-lactamase	ARO:3004204	EBR beta-lactamases are Class B beta-lactamases first isolated from Empedobacter brevis.	beta-lactam
edeine	card	edeine	ARO:3000119	Edeines are basic linear peptides produced by Bacillus brevis Vm4. They have antibacterial as well as antifungal, antiviral, and anticancer properties. Edeines are bacteriostatic and bacteriocidal at low and high concentrations, respectively. They are able to inhibit DNA synthesis and protein translation. These compounds are synthesized by nonribosomal peptide synthetases and contain numerous unusual amino acids.	Regulatory/Housekeeping
edeine-A	card	edeine A	ARO:3000130	Edeine A is a subtype of the peptide antibiotic edeine, composed of beta-tyr, beta-ser, diaminopropionic acid, diaminohydroxyazelaic acid, glycine, and spermidine. Edeine A is a mixture of edeine A1 and its inactive isomer, edeine A2. Edeines bind to the 30S subunit to block fMet-tRNA interaction at the P site, inhibiting protein synthesis and subsequent structure/function processes critical for life or replication.	Regulatory/Housekeeping
Edeine-acetyltransferase	card	Edeine acetyltransferase	ARO:3004064	Edeine acetyltransferase enzymes catalyze the transfer of an acetyl group to active edeine, converting it to an inactive form in vivo. This mechanism is used for high-level self-resistance in edeine-producing Brevibacillus spp.	peptide
edeine-B	card	edeine B	ARO:3000134	Edeine B is a subtype of the peptide antibiotic edeine, composed of beta-tyr, beta-ser, diaminopropionic acid, diaminohydroxyazelaic acid, glycine, and guanylspermidine. Edeine B is a mixture of edeine B1 and its inactive isomer, edeine B2. Edeines bind to the 30S subunit to block fMet-tRNA interaction at the P site, inhibiting protein synthesis and subsequent structure/function processes critical for life or replication. Edeine B has also been shown to inhibit septation and cause filamentous morphology, also leading to cell death.	Regulatory/Housekeeping
edeine-D	card	edeine D	ARO:3000135	Edeine D is a subtype of edeine similar to edeine A with the beta-tyr replaced by beta-phe-beta-ala. Edeines bind to the 30S subunit to block fMet-tRNA interaction at the P site, inhibiting protein synthesis and subsequent structure/function processes critical for life or replication.	Regulatory/Housekeeping
edeine-F	card	edeine F	ARO:3000136	Edeine F is a subtype of edeine similar to edeine B with beta-tyr replaced by beta-phe-beta-ala. Edeines bind to the 30S subunit to block fMet-tRNA interaction at the P site, inhibiting protein synthesis and subsequent structure/function processes critical for life or replication.	Regulatory/Housekeeping
EdeQ	card	EdeQ	ARO:3004063	EdeQ is an N-acetyltransferase enzyme that confers high-level self-resistance to edeine in Brevibacillus brevis, a natural edeine producer. EdeQ converts active edeine to N-acetyledeine, which is ineffective in vivo.	peptide
efflux-pump-complex-or-subunit-conferring-antibiotic-resistance	card	efflux pump complex or subunit conferring antibiotic resistance	ARO:3000159	Efflux proteins that pump antibiotic out of a cell to confer resistance.	multidrug
efmA	card	efmA	ARO:3003954	efmA is an MFS transporter permease in E. faecium.	multidrug
efpA	card	efpA	ARO:3003955	efpA is an MFS transporter found in Mycobacterium tuberculosis.	multidrug
efrA	card	efrA	ARO:3003948	efrA is a part of the EfrAB efflux pump, and both efrA and efrB are necessary to confer drug resistance.	multidrug
EfrAB	card	EfrAB	ARO:3003947	EfrAB is a heterodimeric ABC transporter efflux pump found in Enterococcus faecalis and Enterococcus faecium that confers resistance to ciprofloxacin, erythromycin, rifampicin, quinupristine.	multidrug
efrB	card	efrB	ARO:3003949	efrB is a part of the EfrAB efflux pump, and both efrA and efrB are necessary to confer multidrug resistance.	multidrug
efrotomycin	card	efrotomycin	ARO:3001236	Efrotomycin is produced by Streptomyces lactamodurans NRRL 3802. This kirromycin-like antibiotic is used in animal agriculture, especially in the production of swine. Generally gram negative bacteria are susceptible to efrotomycin, while gram positive bacteria are resistant.	Regulatory/Housekeeping
elfamycin-antibiotic	card	elfamycin antibiotic	ARO:3001219	Elfamycins are molecules that inhibit bacterial elongation factor Tu (EF-Tu), a key protein which brings aminoacyl-tRNA (aa-tRNA) to the ribosome during protein synthesis. Elfamycins defined by their target (EF-Tu), rather than a conserved chemical backbone. Elfamycins follow two mechanisms to disrupt protein synthesis: 1. kirromycins and enacyloxin fix EF-Tu in the GTP bound conformation and lock EF-Tu onto the ribosome, and 2. pulvomycin and GE2270 cover the binding site of aa-tRNA disallowing EF-Tu from being charged with aa-tRNA. All elfamycins cause increased the affinity of EF-Tu for GTP.	Regulatory/Housekeeping
elfamycin-resistant-EF-Tu	card	elfamycin resistant EF-Tu	ARO:3001312	Sequence variants of elongation factor Tu that confer resistance to elfamycin antibiotics.	Regulatory/Housekeeping
elongation-factor-G	card	elongation factor G	ARO:3000730	Elongation factor G (EF-G) provides energy for the translocation step in protein synthesis. Antibiotics that target EF-G allow one round of translocation but prevent EF-G from dissociating from the ribosome-RNA complex.	Regulatory/Housekeeping
elongation-factor-Tu	card	elongation factor Tu	ARO:3000731	Elongation factor Tu is required for peptide elongation in bacterial protein synthesis.	Regulatory/Housekeeping
emeA	card	emeA	ARO:3003551	A multidrug efflux pump from Enterococcus faecalis. There exist efflux activity of several antimicrobial agents such as DAPI, Hoechst 33342 and acriflavine. Efflux of DAPI via EmeA was strongly inhibited by reserpine.	multidrug
emrA	card	emrA	ARO:3000027	EmrA is a membrane fusion protein, providing an efflux pathway with EmrB and TolC between the inner and outer membranes of E. coli, a Gram-negative bacterium.	quinolone
EmrAB-TolC	card	EmrAB-TolC	ARO:3000344	EmrAB-TolC is a multidrug efflux system found in E. coli. EmrB is the electrochemical-gradient powered transporter; EmrA is the linker; and TolC is the outer membrane channel. It confers resistance to nalidixic acid and thiolactomycin.	multidrug
emrB	card	emrB	ARO:3000074	emrB is a translocase in the emrB -TolC efflux protein in E. coli. It recognizes substrates including carbonyl cyanide m-chlorophenylhydrazone (CCCP), nalidixic acid, and thioloactomycin.	multidrug
emrD	card	emrD	ARO:3000309	EmrD is a multidrug transporter from the Major Facilitator Superfamily (MFS) primarily found in Escherichia coli. EmrD couples efflux of amphipathic compounds with proton import across the plasma membrane.	multidrug
emrE	card	emrE	ARO:3000264	EmrE is a small multidrug transporter that functions as a homodimer and that couples the efflux of small polyaromatic cations from the cell with the import of protons down an electrochemical gradient. EmrE is found in E. coli and P. aeruginosa.	multidrug
emrK	card	emrK	ARO:3000206	emrK is a membrane fusion protein that is a homolog of EmrA. Together with the inner membrane transporter EmrY and the outer membrane channel TolC, it mediates multidrug efflux.	multidrug
EmrKY-TolC	card	EmrKY-TolC	ARO:3000373	EmrKY is a homolog of EmrAB found in E. coli. Together with TolC, it is a tripartite multidrug transporter.	multidrug
emrR	card	emrR	ARO:3000516	EmrR is a negative regulator for the EmrAB-TolC multidrug efflux pump in E. coli. Mutations lead to EmrAB-TolC overexpression.	multidrug
emrY	card	emrY	ARO:3000254	emrY is a multidrug transport that moves substrates across the inner membrane of the Gram-negative E. coli. It is a homolog of emrB.	multidrug
enacyloxin-IIa	card	enacyloxin IIa	ARO:3001242	Enacyloxin IIa is structurally distinct but acts in a similar mechanism to kirromycin-like elfamycins. It prohibits the transfer of the amino acid at the A site to the elongating peptide chain. It is most likely that the mechanism of action is that EF-Tu*GDP is locked in the EF-Tu*GTP form, and EF-Tu*GDP*aa-tRNA is immobilized on the ribosome. It is an open question whether enacyloxin IIa actually belongs to the kirromycin-like group of elfamycins due to their high similarity.	elfamycin
Enterobacter-aerogenes-acrR-with-mutation-conferring-multidrug-antibiotic-resistance	card	Enterobacter aerogenes acrR with mutation conferring multidrug antibiotic resistance	ARO:3003374	AcrR is a repressor of the AcrAB-TolC multidrug efflux complex. AcrR mutations result in high level antibiotic resistance.	multidrug
Enterobacter-aerogenes-omp36-with-mutation	card	Enterobacter aerogenes omp36 with mutation	ARO:3003385	Mutant forms of the porin Omp36 result in reduced permeability to antibiotics.	Regulatory/Housekeeping
Enterobacter-cloacae-acrA	card	Enterobacter cloacae acrA	ARO:3004042	AcrA is a subunit of the AcrAB-TolC multidrug efflux system that in E. cloacae.	multidrug
Enterobacter-cloacae-rob	card	Enterobacter cloacae rob	ARO:3004108	rob is a positive regulator for the acrAB efflux genes, and is structurally similar to SoxS and MarA.	multidrug
Enterococcus-faecalis-cls-conferring-resistance-to-daptomycin	card	Enterococcus faecalis cls conferring resistance to daptomycin	ARO:3003760	cls or cardiolipin synthase is an inner membrane protein involved in membrane synthesis and phosopholipid metabolism, with mutations to the gene being capable of conferring daptomycin resistance.	Regulatory/Housekeeping
Enterococcus-faecalis-drmA-with-mutation-conferring-daptomycin-resistance	card	Enterococcus faecalis drmA with mutation conferring daptomycin resistance	ARO:3003813	drmA is an uncharacterized 6-pass membrane protein, with mutations to the protein causing modest resistance to daptomycin.	Regulatory/Housekeeping
Enterococcus-faecalis-gdpD-with-mutation-conferring-daptomycin-resistance	card	Enterococcus faecalis gdpD with mutation conferring daptomycin resistance	ARO:3003800	gdpD is a glycerolphosphodiesterase whose mutations confer resistance to daptomycin.	Regulatory/Housekeeping
Enterococcus-faecalis-gshF-with-mutation-conferring-daptomycin-resistance	card	Enterococcus faecalis gshF with mutation conferring daptomycin resistance	ARO:3003805	gshF is a bifunctional glutamate-cysteine ligase/ glutathione synthetase that when mutated, confers daptomycin resistance.	Regulatory/Housekeeping
Enterococcus-faecalis-liaF-mutant-conferring-daptomycin-resistance	card	Enterococcus faecalis liaF mutant conferring daptomycin resistance	ARO:3003077	liaF is an accessory protein that acts as a negative regulator of liaRS signal transduction pathway. Mutations confer daptomycin resistance.	Regulatory/Housekeeping
Enterococcus-faecalis-liaR-mutant-conferring-daptomycin-resistance	card	Enterococcus faecalis liaR mutant conferring daptomycin resistance	ARO:3003792	liaR is a response regulator found in the liaFSR signal transduction pathway. Mutations confer daptomycin resistance.	Regulatory/Housekeeping
Enterococcus-faecalis-liaS-mutant-conferring-daptomycin-resistance	card	Enterococcus faecalis liaS mutant conferring daptomycin resistance	ARO:3003791	liaS is a histidine kinase found in the liaFSR signal transduction pathway. Mutations confer daptomycin resistance.	Regulatory/Housekeeping
Enterococcus-faecalis-YvlB-with-mutation-conferring-daptomycin-resistance	card	Enterococcus faecalis YvlB with mutation conferring daptomycin resistance	ARO:3003815	YvlB is a putative target of the liaFSR signalling pathway, whose mutations confer daptomycin resistance.	Regulatory/Housekeeping
Enterococcus-faecalis-YybT-with-mutation-conferring-daptomycin-resistance	card	Enterococcus faecalis YybT with mutation conferring daptomycin resistance	ARO:3003797	YybT has phosphodiesterase activity towards cyclic dinucleotides using a c-di-GMP hydrolyzing phosphodiesterase domain. Mutations to the gene confer resistance to daptomycin.	Regulatory/Housekeeping
Enterococcus-faecium-cls-conferring-resistance-to-daptomycin	card	Enterococcus faecium cls conferring resistance to daptomycin	ARO:3003092	cls or cardiolipin synthetase is an inner membrane protein that is involved in membrane synthesis. Specific mutations in Enterococcus can confer resistance to daptomycin.	Regulatory/Housekeeping
Enterococcus-faecium-EF-Tu-mutants-conferring-resistance-to-elfamycin	card	Enterococcus faecium EF-Tu mutants conferring resistance to elfamycin	ARO:3003875	Sequence variants of Enterococcus faecium elongation factor Tu that confer resistance to elfamycin antibiotics.	Regulatory/Housekeeping
Enterococcus-faecium-EF-Tu-mutants-conferring-resistance-to-GE2270A	card	Enterococcus faecium EF-Tu mutants conferring resistance to GE2270A	ARO:3003438	Sequence variants of Enterococcus faecium elongation factor Tu that confer resistance to GE2270A	Regulatory/Housekeeping
Enterococcus-faecium-liaF-mutant-conferring-daptomycin-resistance	card	Enterococcus faecium liaF mutant conferring daptomycin resistance	ARO:3003790	liaF is an accessory protein that acts as a negative regulator of liaRS signal transduction pathway. Mutations confer daptomycin resistance.	Regulatory/Housekeeping
Enterococcus-faecium-liaR-mutant-conferring-daptomycin-resistance	card	Enterococcus faecium liaR mutant conferring daptomycin resistance	ARO:3003078	liaR is a response regulator found in the liaFSR signal transduction pathway. Mutations confer daptomycin resistance.	Regulatory/Housekeeping
Enterococcus-faecium-liaS-mutant-conferring-daptomycin-resistance	card	Enterococcus faecium liaS mutant conferring daptomycin resistance	ARO:3003079	liaS is a histidine kinase found in the liaFSR signal transduction pathway. Mutations confer daptomycin resistance.	Regulatory/Housekeeping
Eravacycline	card	Eravacycline	ARO:3003979	A fluorocycline that acts to inhibit the bacterial ribosome.	tetracycline
EreA	card	EreA	ARO:3000361	EreA is an erythromycin esterase that hydrolyses the drug's lactone ring.	macrolide-lincosamide-streptogramin
EreA2	card	EreA2	ARO:3002826	EreA2 is an integron-encoded erythromycin esterase that hydrolyses the drug's lactone ring. EreA2 is found in Providencia stuartii	macrolide-lincosamide-streptogramin
EreB	card	EreB	ARO:3000363	EreB is an erythromycin esterase-like protein that hydrolyses the drug's lactone ring.	macrolide-lincosamide-streptogramin
Erm-23S-ribosomal-RNA-methyltransferase	card	Erm 23S ribosomal RNA methyltransferase	ARO:3000560	Erm proteins are part of the RNA methyltransferase family and methylate A2058 (E. coli nomenclature) of the 23S ribosomal RNA conferring degrees of resistance to Macrolides, Lincosamides and Streptogramin b. This is called the MLSb phenotype.	macrolide-lincosamide-streptogramin
Erm(30)	card	Erm(30)	ARO:3001265	Erm(30) confers a MLSb resistant phenotype. Along with erm(31), these genes are responsible for self-resistance in the pikromycin/narbomycin/methymycin/neomethymycin producer, Streptomyces venezuelae.	macrolide-lincosamide-streptogramin
Erm(31)	card	Erm(31)	ARO:3000598	Erm(31) confers a MLSb resistant phenotype. Along with erm(30), these genes are responsible for self-resistance in the pikromycin/narbomycin/methymycin/neomethymycin producer, Streptomyces venezuelae.	macrolide-lincosamide-streptogramin
Erm(33)	card	Erm(33)	ARO:3000599	ErmD confers MLSb phenotype.	macrolide-lincosamide-streptogramin
Erm(34)	card	Erm(34)	ARO:3000600	ErmD confers MLSb phenotype.	macrolide-lincosamide-streptogramin
Erm(35)	card	Erm(35)	ARO:3000604	ErmD confers MLSb phenotype.	macrolide-lincosamide-streptogramin
Erm(36)	card	Erm(36)	ARO:3000605	ErmD confers MLSb phenotype.	macrolide-lincosamide-streptogramin
Erm(37)	card	Erm(37)	ARO:3000392	Erm(37) is found in Mycobacterium species and confers the MLSb phenotype. In addition to methylation of A2058 this Erm methylates adjacent adenosines (A2057 and A2059) as well.	macrolide-lincosamide-streptogramin
Erm(38)	card	Erm(38)	ARO:3000601	ErmD confers MLSb phenotype.	macrolide-lincosamide-streptogramin
Erm(39)	card	Erm(39)	ARO:3000602	ErmD confers MLSb phenotype.	macrolide-lincosamide-streptogramin
Erm(41)	card	Erm(41)	ARO:3000603	Erm41 confers MLSb phenotype.	macrolide-lincosamide-streptogramin
Erm(42)	card	Erm(42)	ARO:3003106	Erm42 confers MLSb phenotype in Pasteurella multocida	macrolide-lincosamide-streptogramin
Erm(43)	card	Erm(43)	ARO:3003205	Erm(43) is a macrolide, lincosamide, and streptogramin B resistance gene found in Staphylococcus lentus chromosome isolated from human, dog and chicken.	macrolide-lincosamide-streptogramin
Erm(44)	card	Erm(44)	ARO:3003971	Variant of Erm(44) isolated from Staphylococcus saprophyticus, confers resistance to lincosamide and macrolide antibiotics but not streptogramins.	macrolide-lincosamide-streptogramin
Erm(47)	card	Erm(47)	ARO:3003908	Chromosome-encoded gene conferring MLSB resistance. Identified from Helcococcus kunzii.	macrolide-lincosamide-streptogramin
ErmA	card	ErmA	ARO:3000347	ErmA confers the MLSb phenotype. Similar to ErmC, Expression of ErmA is inducible by erythromycin. The leader peptide causes attenuation of the mRNA and stabilizes the structure preventing further translation. When erythromycin is present, it binds the leader peptide causing a change in conformation allowing for the expression of ErmA.	macrolide-lincosamide-streptogramin
ErmB	card	ErmB	ARO:3000375	ErmB confers the MLSb phenotype. Similar to ErmC, expression of ErmB is inducible by erythromycin. The leader peptide causes attenuation of the mRNA and stabilizes the structure preventing further translation. When erythromycin is present, it binds the leader peptide causing a change in conformation allowing for the expression of ErmB.	macrolide-lincosamide-streptogramin
ErmC	card	ErmC	ARO:3000250	ErmC is a methyltransferase that catalyzes the methylation of A2058 of the 23S ribosomal RNA in two steps. Expression of ErmC is inducible by erythromycin. The leader peptide causes attenuation of the mRNA and stabilizes the structure preventing further translation. When erythromycin is present, it binds the leader peptide causing a change in conformation allowing for the expression of ErmC.	macrolide-lincosamide-streptogramin
ErmC'	card	ErmC'	ARO:3000258	ErmC' is ErmC but without the leader peptide and therefore expression is constitutive. Originally found on the plasmid pIM13 from Bacillus subtilis. It confers the MLSb phenotype.	macrolide-lincosamide-streptogramin
ErmD	card	ErmD	ARO:3000495	ErmD confers MLSb phenotype.	macrolide-lincosamide-streptogramin
ErmE	card	ErmE	ARO:3000326	ErmE is a methyltransferase found in the erythromycin producer Saccharopolyspora erythraea. Like other Erm enzymes, it catalyzes the methylation of A2058 of the 23S ribosomal RNA. The gene is found within the erythromycin biosynthetic cluster and is responsible for self-resistance.	macrolide-lincosamide-streptogramin
ErmF	card	ErmF	ARO:3000498	ErmF confers the MLSb phenotype.	macrolide-lincosamide-streptogramin
ErmG	card	ErmG	ARO:3000522	ErmG is a rRNA adenine N-6-methyltransferase that protects the ribosome from inactivation due to antibiotic binding.	macrolide-lincosamide-streptogramin
ErmH	card	ErmH	ARO:3002823	ErmH is a plasmid-mediated methyltransferase found in Streptomyces thermotolerans	macrolide-lincosamide-streptogramin
ErmI	card	ErmI	ARO:3000591	ErmI is a methyltransferase found in the midecamycin producer Streptomyces mycarofaciens. Like other Erm enzymes, it catalyzes the methylation of A2058 of the 23S ribosomal RNA. The gene is found within the midecamycin biosynthetic cluster and is responsible for self-resistance	macrolide-lincosamide-streptogramin
ErmN	card	ErmN	ARO:3000592	ErmN is a methyltransferase found in the tylosin producer Streptomyces fradiae. Like other Erm enzymes, it catalyzes the methylation of A2058 of the 23S ribosomal RNA. Specifically, this enzyme transfers only one methyl group. The gene is found in the tylosin biosynthetic cluster and is responsible for self-resistance to tylosin.	macrolide-lincosamide-streptogramin
ErmO	card	ErmO	ARO:3001303	ErmO is a methyltransferase found in the spiramycin producer Streptomyces ambofaciens. Like other Erm enzymes, it catalyzes the methylation of A2058 of the 23S ribosomal RNA. Specifically, this enzyme transfers only one methyl group. The gene is responsible for self-resistance to spiramycin.	macrolide-lincosamide-streptogramin
ErmQ	card	ErmQ	ARO:3000593	ErmQ confers MLSb phenotype.	macrolide-lincosamide-streptogramin
ErmR	card	ErmR	ARO:3000594	ErmR is a methyltransferase found in the erythromycin producer Aeromicrobium erythreum. Like other Erm enzymes, it catalyzes the methylation of A2058 of the 23S ribosomal RNA. The gene is found within the erythromycin biosynthetic cluster and is responsible for self-resistance.	macrolide-lincosamide-streptogramin
ErmS	card	ErmS	ARO:3001304	ErmS is a methyltransferase found in the tylosin producer Streptomyces fradiae. Like other Erm enzymes, it catalyzes the methylation of A2058 of the 23S ribosomal RNA. Specifically, this enzyme transfers two methyl groups. The gene is found within the tylosin biosynthetic cluster and is responsible for self-resistance	macrolide-lincosamide-streptogramin
ErmT	card	ErmT	ARO:3000595	ErmT confers MLSb phenotype.	macrolide-lincosamide-streptogramin
ErmU	card	ErmU	ARO:3001305	ErmU is a methyltransferase found in the lincomycin producer Streptomyces lincolnensis. Like other Erm enzymes, it catalyzes the methylation of A2058 of the 23S ribosomal RNA. Specifically, this enzyme transfers only one methyl group. The gene is found in the lincomycin biosynthetic cluster and is responsible for self-resistance.	macrolide-lincosamide-streptogramin
ErmV	card	ErmV	ARO:3002824	ErmV is a plasmid-mediated methyltransferase found in Streptomyces viridochromogenes	macrolide-lincosamide-streptogramin
ErmW	card	ErmW	ARO:3001306	ErmW is a methyltransferase found in the mycinamicin producer Micromonospora griseorubida. Like other Erm enzymes, it catalyzes the methylation of A2058 of the 23S ribosomal RNA. The gene is found within the mycinamicin biosynthetic cluster and is responsible for self-resistance.	macrolide-lincosamide-streptogramin
ErmX	card	ErmX	ARO:3000596	ErmX is a rRNA methyltransferase that protects the ribosome from inactivation due to antibiotic binding.	macrolide-lincosamide-streptogramin
ErmY	card	ErmY	ARO:3002825	ErmY is a plasmid-mediated methyltransferase found in Staphylococcus aureus	macrolide-lincosamide-streptogramin
Escherichia-coli-16S-rRNA-(rrnB)-mutation-conferring-resistance-to-spectinomycin	card	Escherichia coli 16S rRNA (rrnB) mutation conferring resistance to spectinomycin	ARO:3003377	Point mutations in the 3' major domain of helix 35, in the rrnB gene operon for 16S rRNA of Escherichia coli can confer resistance to spectinomycin	Regulatory/Housekeeping
Escherichia-coli-16S-rRNA-(rrnB)-mutation-conferring-resistance-to-streptomycin	card	Escherichia coli 16S rRNA (rrnB) mutation conferring resistance to streptomycin	ARO:3003406	Point mutations in the 5' domain of helix 18, in the rrnB 16S rRNA gene of Escherichia coli can confer resistance to streptomycin	Regulatory/Housekeeping
Escherichia-coli-16S-rRNA-(rrnB)-mutation-conferring-resistance-to-tetracycline	card	Escherichia coli 16S rRNA (rrnB) mutation conferring resistance to tetracycline	ARO:3003411	Point mutations in the 3' major domain of the rrnB 16S rRNA gene of Escherichia coli can confer resistance to tetracycline	Regulatory/Housekeeping
Escherichia-coli-16S-rRNA-(rrsB)-mutation-conferring-resistance-to-G418	card	Escherichia coli 16S rRNA (rrsB) mutation conferring resistance to G418	ARO:3003397	Point mutations in the 3' minor domain of helix 44, in the rrsB 16S rRNA gene of Escherichia coli can confer resistance to G418	Regulatory/Housekeeping
Escherichia-coli-16S-rRNA-(rrsB)-mutation-conferring-resistance-to-gentamicin-C	card	Escherichia coli 16S rRNA (rrsB) mutation conferring resistance to gentamicin C	ARO:3003396	Point mutations in the 3' minor domain of helix 44, in the rrsB 16S rRNA gene of Escherichia coli can confer resistance to gentamicin C	Regulatory/Housekeeping
Escherichia-coli-16S-rRNA-(rrsB)-mutation-conferring-resistance-to-kanamycin-A	card	Escherichia coli 16S rRNA (rrsB) mutation conferring resistance to kanamycin A	ARO:3003399	Point mutations in the 3' minor domain of helix 44, in the rrsB 16S rRNA gene of Escherichia coli can confer resistance to kanamycin A	Regulatory/Housekeeping
Escherichia-coli-16S-rRNA-(rrsB)-mutation-conferring-resistance-to-neomycin	card	Escherichia coli 16S rRNA (rrsB) mutation conferring resistance to neomycin	ARO:3003402	Point mutations in the 3' minor domain of helix 44, in the rrsB 16S rRNA gene of Escherichia coli can confer resistance to neomycin	Regulatory/Housekeeping
Escherichia-coli-16S-rRNA-(rrsB)-mutation-conferring-resistance-to-paromomycin	card	Escherichia coli 16S rRNA (rrsB) mutation conferring resistance to paromomycin	ARO:3003403	Point mutations in the 3' minor domain of helix 44, in the rrsB 16S rRNA gene of Escherichia coli can confer resistance to paromomycin	Regulatory/Housekeeping
Escherichia-coli-16S-rRNA-(rrsB)-mutation-conferring-resistance-to-spectinomycin	card	Escherichia coli 16S rRNA (rrsB) mutation conferring resistance to spectinomycin	ARO:3003376	Point mutations in the 3' major domain of the rrsB 16S rRNA gene of Escherichia coli can confer resistance to spectinomycin	Regulatory/Housekeeping
Escherichia-coli-16S-rRNA-(rrsB)-mutation-conferring-resistance-to-streptomycin	card	Escherichia coli 16S rRNA (rrsB) mutation conferring resistance to streptomycin	ARO:3003405	Point mutations in the 5' domain of helix 18, in the rrsB 16S rRNA gene of Escherichia coli can confer resistance to streptomycin	Regulatory/Housekeeping
Escherichia-coli-16S-rRNA-(rrsB)-mutation-conferring-resistance-to-tetracycline	card	Escherichia coli 16S rRNA (rrsB) mutation conferring resistance to tetracycline	ARO:3003410	Point mutations in the 3' major domain of the rrsB 16S rRNA gene of Escherichia coli can confer resistance to tetracycline	Regulatory/Housekeeping
Escherichia-coli-16S-rRNA-(rrsB)-mutation-conferring-resistance-to-tobramycin	card	Escherichia coli 16S rRNA (rrsB) mutation conferring resistance to tobramycin	ARO:3003408	Point mutations in the 3' minor domain of the rrnB 16S rRNA gene of Escherichia coli can confer resistance to tobramycin	Regulatory/Housekeeping
Escherichia-coli-16S-rRNA-(rrsC)-mutation-conferring-resistance-to-kasugamicin	card	Escherichia coli 16S rRNA (rrsC) mutation conferring resistance to kasugamicin	ARO:3003333	Point mutations in the 3' minor, 3' major, and central domains in the rrsC 16S rRNA gene of Escherichia coli can confer resistance to kasugamicin	Regulatory/Housekeeping
Escherichia-coli-16S-rRNA-(rrsH)-mutation-conferring-resistance-to-spectinomycin	card	Escherichia coli 16S rRNA (rrsH) mutation conferring resistance to spectinomycin	ARO:3003372	Point mutations in the 3' major domain of the rrsH 16S rRNA gene of Escherichia coli can confer resistance to spectinomycin	Regulatory/Housekeeping
Escherichia-coli-16S-rRNA-mutation-conferring-resistance-to-edeine	card	Escherichia coli 16S rRNA mutation conferring resistance to edeine	ARO:3003223	Point mutations in the 3' minor domain of the 16S rRNA in Escherichia coli can confer resistance to edeine	Regulatory/Housekeeping
Escherichia-coli-23S-rRNA-with-mutation-conferring-resistance-to-chloramphenicol	card	Escherichia coli 23S rRNA with mutation conferring resistance to chloramphenicol	ARO:3004150	Point mutation in the 23S rRNA of Escherichia coli shown clinically to confer resistance to chloramphenicol	Regulatory/Housekeeping
Escherichia-coli-23S-rRNA-with-mutation-conferring-resistance-to-clarithromycin	card	Escherichia coli 23S rRNA with mutation conferring resistance to clarithromycin	ARO:3004160	Point mutation in the 23S rRNA of Escherichia coli shown clinically to confer resistance to clarithromycin, a macrolide antibiotic	Regulatory/Housekeeping
Escherichia-coli-23S-rRNA-with-mutation-conferring-resistance-to-clindamycin	card	Escherichia coli 23S rRNA with mutation conferring resistance to clindamycin	ARO:3004149	Point mutation in the 23S rRNA of Escherichia coli shown clinically to confer resistance to clindamycin, a lincosamide antibiotic	Regulatory/Housekeeping
Escherichia-coli-23S-rRNA-with-mutation-conferring-resistance-to-erythromycin-and-telithromycin	card	Escherichia coli 23S rRNA with mutation conferring resistance to erythromycin and telithromycin	ARO:3004131	Point mutation in the 23S rRNA of Escherichia coli shown clinically to confer resistance to the macrolide-class antibiotics erythromycin and telithromycin.	Regulatory/Housekeeping
Escherichia-coli-23S-rRNA-with-mutation-conferring-resistance-to-oxazolidinone-antibiotics	card	Escherichia coli 23S rRNA with mutation conferring resistance to oxazolidinone antibiotics	ARO:3004173	Point mutation in the 23S rRNA of Escherichia coli shown to confer resistance to oxazolidinone type antibiotics	Regulatory/Housekeeping
Escherichia-coli-acrA	card	Escherichia coli acrA	ARO:3004043	AcrA is a subunit of the AcrAB-TolC multidrug efflux system that in E. coli.	multidrug
Escherichia-coli-AcrAB-TolC-with-AcrR-mutation-conferring-resistance-to-ciprofloxacin,-tetracycline,-and-ceftazidime	card	Escherichia coli AcrAB-TolC with AcrR mutation conferring resistance to ciprofloxacin, tetracycline, and ceftazidime	ARO:3004078	AcrR is the repressor of the AcrAB operon, where a mutation in AcrR allows AcrAB-TolC to confer resistance to ciprofloxacin, tetracycline, and ceftazidime.	multidrug
Escherichia-coli-AcrAB-TolC-with-MarR-mutations-conferring-resistance-to-ciprofloxacin-and-tetracycline	card	Escherichia coli AcrAB-TolC with MarR mutations conferring resistance to ciprofloxacin and tetracycline	ARO:3004079	The Escherichia coli AcrAB-TolC with MarR mutation (Y137H) conferring resistance to ciprofloxacin and tetracycline.	multidrug
Escherichia-coli-acrR-with-mutation-conferring-multidrug-antibiotic-resistance	card	Escherichia coli acrR with mutation conferring multidrug antibiotic resistance	ARO:3003807	AcrR is a repressor of the AcrAB-TolC multidrug efflux complex. AcrR mutations result in high level antibiotic resistance. The mutations associated with this model are specific to E. coli.	multidrug
Escherichia-coli-CpxR	card	Escherichia coli CpxR	ARO:3004055	The Escherichia coli CpxR/CpxA system responds to general periplasmic stress and has been used as a model two-component system for transcription regulation in bacteria. CpxR/CpxA system facilitates Salmonella and E. coli resistance to cationic antimicrobial peptides.The CpxR/CpxA system can activate transcription of marRAB operon, thus facilitating multidrug-resistant regulator to enhance expression of TolC-dependent tripartite multidrug transporters.	peptide
Escherichia-coli-CyaA-with-mutation-conferring-resistance-to-fosfomycin	card	Escherichia coli CyaA with mutation conferring resistance to fosfomycin	ARO:3003900	CyaA (adenylate cyclase) is involved with the synthesis of cyclic AMP which regulates the fosfomycin transporter glpT. As a result, mutations to cyaA confer resistance to fosfomycin.	Regulatory/Housekeeping
Escherichia-coli-EF-Tu-mutants-conferring-resistance-to-elfamycin	card	Escherichia coli EF-Tu mutants conferring resistance to elfamycin	ARO:3003358	Sequence variants of Escherichia coli elongation factor Tu that confer resistance to elfamycin antibiotics.	Regulatory/Housekeeping
Escherichia-coli-EF-Tu-mutants-conferring-resistance-to-Enacyloxin-IIa	card	Escherichia coli EF-Tu mutants conferring resistance to Enacyloxin IIa	ARO:3003370	Sequence variants of Escherichia coli elongation factor Tu that confer resistance to Enacyloxin IIa	Regulatory/Housekeeping
Escherichia-coli-EF-Tu-mutants-conferring-resistance-to-kirromycin	card	Escherichia coli EF-Tu mutants conferring resistance to kirromycin	ARO:3003368	Sequence variants of Escherichia coli elongation factor Tu that confer resistance to kirromycin	Regulatory/Housekeeping
Escherichia-coli-EF-Tu-mutants-conferring-resistance-to-Pulvomycin	card	Escherichia coli EF-Tu mutants conferring resistance to Pulvomycin	ARO:3003369	Sequence variants of Escherichia coli elongation factor Tu that confer resistance to Pulvomycin	Regulatory/Housekeeping
Escherichia-coli-emrE	card	Escherichia coli emrE	ARO:3004039	Member of the small MDR (multidrug resistance) family of transporters; in Escherichia coli this protein provides resistance against a number of positively charged compounds including ethidium bromide and erythromycin; proton-dependent secondary transporter which exchanges protons for compound translocation	multidrug
Escherichia-coli-folP-with-mutation-conferring-resistance-to-sulfonamides	card	Escherichia coli folP with mutation conferring resistance to sulfonamides	ARO:3003386	Point mutations in Escherichia coli dihydropteroate synthase folP prevent sulfonamide antibiotics from inhibiting its role in folate synthesis, thus conferring sulfonamide resistance.	Regulatory/Housekeeping
Escherichia-coli-GlpT-with-mutation-conferring-resistance-to-fosfomycin	card	Escherichia coli GlpT with mutation conferring resistance to fosfomycin	ARO:3003889	Point mutations to the active importer GlpT, which is involved with the uptake of many phosphorylated sugars, confer resistance to fosfomycin by reducing import of the drug into the bacteria.	Regulatory/Housekeeping
Escherichia-coli-gyrA-conferring-resistance-to-fluoroquinolones	card	Escherichia coli gyrA conferring resistance to fluoroquinolones	ARO:3003294	Point mutation of Escherichia coli gyrA resulted in the lowered affinity between fluoroquinolones and gyrA. Thus, conferring resistance	Regulatory/Housekeeping
Escherichia-coli-gyrB-conferring-resistance-to-aminocoumarin	card	Escherichia coli gyrB conferring resistance to aminocoumarin	ARO:3003303	Point mutation in Escherichia coli resulting in aminocoumarin resistance	Regulatory/Housekeeping
Escherichia-coli-LamB	card	Escherichia coli LamB	ARO:3004126	LamB is a negative regulator for antibiotic resistance, it serves as a porin to influx antibiotic. When down-regulated, it increases resistance to chlortetracycline, ciprofloxacin, balofloxacin and nalidixic acid. It also interacts with Odp1, an energy metabolic enzyme, creating a complex that decreases in antibiotic-resistant strains.	multidrug
Escherichia-coli-marR-mutant-conferring-antibiotic-resistance	card	Escherichia coli marR mutant conferring antibiotic resistance	ARO:3003378	MarR is a repressor of the mar operon marRAB, thus regulating the expression of marA, the activator of multidrug efflux pump AcrAB.	multidrug
Escherichia-coli-mdfA	card	Escherichia coli mdfA	ARO:3001328	Multidrug efflux pump in E. coli. This multidrug efflux system was originally identified as the Cmr/CmlA chloramphenicol exporter.	multidrug
Escherichia-coli-mipA	card	Escherichia coli mipA	ARO:3004127	MltA-interacting protein (mipA), is an antibiotic resistance-related outer membrane protein. Deletion of mipA increases kanamycin, nalidixic acid and streptomycin resistance.	multidrug
Escherichia-coli-murA-with-mutation-conferring-resistance-to-fosfomycin	card	Escherichia coli murA with mutation conferring resistance to fosfomycin	ARO:3003775	murA or UDP-N-acetylglucosamine enolpyruvyl transferase catalyses the initial step in peptidoglycan biosynthesis and is inhibited by fosfomycin. Overexpression of murA through mutations such as Asp369Asn and Leu370Ile confers fosfomycin resistance. Extensive evidence has shown the significance of C115 mutations in conferring fosfomycin resistance since this residue represents a primary binding site for the antibiotic across many species.	Regulatory/Housekeeping
Escherichia-coli-nfsA-mutations-conferring-resistance-to-nitrofurantoin	card	Escherichia coli nfsA mutations conferring resistance to nitrofurantoin	ARO:3003751	nfsA encodes the major oxygen-insesitive nitroreductase in E. coli. The first step of resistance to nitrofurazone is mutation of nfsA.	Regulatory/Housekeeping
Escherichia-coli-nfsB-mutations-conferring-resistance-to-nitrofurantoin	card	Escherichia coli nfsB mutations conferring resistance to nitrofurantoin	ARO:3003756	nfsB encodes the minor oxygen-insesitive nitroreductase in E. coli. The first step of resistance to nitrofurazone is mutation of nfsA, while the increased resistance associated with second step mutants is a consequence of nfsB mutation.	Regulatory/Housekeeping
Escherichia-coli-ompF-with-mutation	card	Escherichia coli ompF with mutation	ARO:3003390	Mutant forms of the Escherichia coli outer membrane porin OmpF result in reduced permeability to antibiotics.	Regulatory/Housekeeping
Escherichia-coli-parC-conferring-resistance-to-fluoroquinolone	card	Escherichia coli parC conferring resistance to fluoroquinolone	ARO:3003308	Point mutation in Escherichia coli parC resulting in fluoroquinolone resistance	quinolone
Escherichia-coli-parE-conferring-resistance-to-fluoroquinolones	card	Escherichia coli parE conferring resistance to fluoroquinolones	ARO:3003316	Point mutation in Escherichia coli parE resulting in fluoroquinolones resistance	quinolone
Escherichia-coli-PtsI-with-mutation-conferring-resistance-to-fosfomycin	card	Escherichia coli PtsI with mutation conferring resistance to fosfomycin	ARO:3003899	PtsI (phosphoenolpyruvate-protein phosphotransferase) is involved in cyclic AMP synthesis, which regulates glpT expression. As a result, mutations to ptsI confer resistance to fosfomycin by affecting the regulation of fosfomycin import.	Regulatory/Housekeeping
Escherichia-coli-rob	card	Escherichia coli rob	ARO:3004109	rob is a positive regulator for the acrAB efflux genes, and is structurally similar to SoxS and MarA.	multidrug
Escherichia-coli-rpoB-mutants-conferring-resistance-to-rifampicin	card	Escherichia coli rpoB mutants conferring resistance to rifampicin	ARO:3003288	Point mutations that occurs in Escherichia coli rpoB resulting in resistance to rifampicin	Regulatory/Housekeeping
Escherichia-coli-soxR-with-mutation-conferring-antibiotic-resistance	card	Escherichia coli soxR with mutation conferring antibiotic resistance	ARO:3003381	SoxR is a sensory protein that upregulates soxS expression in the presence of redox-cycling drugs. This stress response leads to the expression many multidrug efflux pumps.	multidrug
Escherichia-coli-soxS-with-mutation-conferring-antibiotic-resistance	card	Escherichia coli soxS with mutation conferring antibiotic resistance	ARO:3003511	SoxS is a global regulator that up-regulates the expression of AcrAB efflux genes. It also reduces OmpF expression to decrease cell membrane permeability.	multidrug
Escherichia-coli-UhpA-with-mutation-conferring-resistance-to-fosfomycin	card	Escherichia coli UhpA with mutation conferring resistance to fosfomycin	ARO:3003893	uhpA is a positive activator of the fosfomycin importer uhpT, thus mutations to uhpA confer fosfomycin resistance by reducing uhpT expression. Both knockout and amino acid substitution mutations have been found that confer resistance, with the Protein Knockout model describing the large, knockout mutations causing loss of function of the gene, and the Protein Variant model describing the amino acid substitutions.	Regulatory/Housekeeping
Escherichia-coli-UhpT-with-mutation-conferring-resistance-to-fosfomycin	card	Escherichia coli UhpT with mutation conferring resistance to fosfomycin	ARO:3003890	Mutations to the active importer UhpT, which is involved with the uptake of many phosphorylated sugars, confer resistance to fosfomycin by reducing import of the drug into the bacteria.	Regulatory/Housekeeping
ESP-1	card	ESP-1	ARO:3003717	ESP-1 is a subclass B3 metallo-beta lactamase isolated from Epilithonimonas tenax conferring resistance to carbapenems.	beta-lactam
ESP-beta-lactamase	card	ESP beta-lactamase	ARO:3004222	ESP family beta-lactamases are subclass B3 (metallo-) beta-lactamases.	beta-lactam
ethambutol	card	ethambutol	ARO:3000497	Ethambutol is an antimycobacterial drug prescribed to treat tuberculosis. It is usually given in combination with other tuberculosis drugs, such as isoniazid, rifampicin, and pyrazinamide. Ethambutol inhibits arabinosyl biosynthesis, disrupting mycobacterial cell wall formation.	Regulatory/Housekeeping
ethambutol-resistant-arabinosyltransferase	card	ethambutol resistant arabinosyltransferase	ARO:3002876	Arabinosyl transferases allow for the polymerization of arabinose to form arabinan. Arabinan is required for formation of mycobacterial cell walls and arabinosyltransferases are targets of the drug ethambutol. Mutations in these genes can confer resistance to ethambutol.	polyamine
ethambutol-resistant-embA	card	ethambutol resistant embA	ARO:3003452	Mutations that occurs on the embA genes resulting in the resistance to ethambutol	polyamine
ethambutol-resistant-embB	card	ethambutol resistant embB	ARO:3000235	embB gene encodes for an arabinosyl transferase in the arabinogalactan synthesis pathway. It is inhibited by ethambutol. Mutations within the ERDR region of embB confers resistance to ethambutol.	polyamine
ethambutol-resistant-embC	card	ethambutol resistant embC	ARO:3002706	Mycobacterium tuberculosis embC mutations at codon 270 confer resistance to ethambutol.	polyamine
ethambutol-resistant-embR	card	ethambutol resistant embR	ARO:3003454	Mutations that occurs on the embR genes resulting in the resistance to ethambutol	polyamine
Ethambutol-resistant-iniA	card	Ethambutol resistant iniA	ARO:3003447	Mutations that occurs on the iniA genes resulting in the resistance to ethambutol	polyamine
Ethambutol-resistant-iniB	card	Ethambutol resistant iniB	ARO:3004136	Point mutations occurring in the iniB region of the iniBAC operon shown to confer resistance to ethambutol	polyamine
Ethambutol-resistant-iniC	card	Ethambutol resistant iniC	ARO:3003450	Mutations that occurs on the iniC genes resulting in the resistance to ethambutol	polyamine
ethionamide	card	ethionamide	ARO:3003474	ethionamide is a second-line antitubercular agent that inhibits mycolic acid synthesis	Regulatory/Housekeeping
ethionamide-resistant-ethA	card	ethionamide resistant ethA	ARO:3003457	Mutations that occurs on the ethA genes resulting in the inability to catalyzes the oxidation of ethionamide (ETH) to the corresponding sulfoxide (the active drug)	thionamide
evgA	card	evgA	ARO:3000832	EvgA, when phosphorylated, is a positive regulator for efflux protein complexes emrKY and mdtEF. While usually phosphorylated in a EvgS dependent manner, it can be phosphorylated in the absence of EvgS when overexpressed.	multidrug
evgS	card	evgS	ARO:3000833	EvgS is a sensor protein that phosphorylates the regulatory protein EvgA. evgS corresponds to 1 locus in Pseudomonas aeruginosa PAO1 and 1 locus in Pseudomonas aeruginosa LESB58.	multidrug
evgSA	card	evgSA	ARO:3000515	EvgSA is a two-component regulatory system that regulates MdtEF and EmrKY expression for multidrug resistance. EvgS is a sensor protein that phosphorylates the regulatory protein EvgA, though EvgA can be phosphorylated by other methods when it is overexpressed.	multidrug
EXO-1	card	EXO-1	ARO:3003564	Class A beta-lactamase found in Streptomyces albus G	beta-lactam
EXO-beta-lactamase	card	EXO beta-lactamase	ARO:3004234	Beta-lactamases part of this family discovered in Streptomyces albus G.	beta-lactam
facT	card	facT	ARO:3001313	Efflux protein facT confers resistance to factumycin. The gene has been heterologously expressed in S. coelicolor and its function was confirmed (Thaker et al. Med. Chem. Commun. 2012, 3: 1020). It is possible that this gene can efflux other kirromycin-like elfamycins, but this has not been tested.	elfamycin
factumycin	card	factumycin	ARO:3001220	Factumycin is a kirromycin-like antibiotic produced by Kitasatospora setae and Streptomyces strains. Its biosynthetic cluster has been characterized which has interesting acetyl transferase domains in trans, or outside of the polyketide synthase domains. Factumycin has specific, rather than broad spectrum, antibacterial properties, especially targeting various Acinetobacter baumanii strains.	Regulatory/Housekeeping
farA	card	farA	ARO:3003961	farA is the membrane fusion protein that is part of the farAB efflux pump.	multidrug
farAB	card	farAB	ARO:3003960	farAB is an MFS efflux pump found in gonococci that is involved in antibacterial fatty acid resistance. Moreover, expression of the tandemly linked farA and farB genes was positively associated with the presence of the MtrR transcriptional regulatory protein that normally downregulates the expression of mtrCDE.	multidrug
farB	card	farB	ARO:3003962	farB is the cytoplasmic transporter protein that is part of the farAB efflux pump. farB corresponds to 3 loci in Pseudomonas aeruginosa PAO1 and 3 loci in Pseudomonas aeruginosa LESB58.	multidrug
faropenem	card	faropenem	ARO:3003707	Faropenem is an orally active beta-lactam antibiotic belonging to the penem group.	Regulatory/Housekeeping
fatty-acid-synthesis-enzyme-targeted-by-antibiotic	card	fatty acid synthesis enzyme targeted by antibiotic	ARO:3000871	Antibiotics can target bacteria-specific fatty acid biosynthesis enzymes.	Regulatory/Housekeeping
fexA	card	fexA	ARO:3002704	fexA is a plasmid-encoded chloramphenicol exporter that is found in Staphylococcus lentus	phenicol
FEZ-1	card	FEZ-1	ARO:3000606	FEZ-1 is an Ambler class B MBL; subclass B3 first isolated from Legionella gormanii. It has activity against a broad range of beta-lactams and is only active with two Zn(II) ions in the active site.	beta-lactam
FEZ-beta-lactamase	card	FEZ beta-lactamase	ARO:3004211	The FEZ family is comprised on subclass B3 beta-lactamases.	beta-lactam
fidaxomicin	card	fidaxomicin	ARO:3001319	A narrow spectrum antibiotic effective against Clostridium difficile infection (CDI). It is active against gram positive and gram negative bacteria by inhibiting RNA polymerase's switch region leading to cell death.	Regulatory/Housekeeping
fleroxacin	card	fleroxacin	ARO:3004013	Fleroxacin is a broad spectrum fluoroquinolone antibiotic that inhibits the DNA supercoiling activity of bacterial DNA gyrase, resulting in double-stranded DNA breaks and subsequent cell death.	Regulatory/Housekeeping
flo	card	flo	ARO:3003963	The Flo transporters can be plasmid- or chromosome-encoded. flo is an important determinant of florfenicol resistance in animal isolates of E. coli but is also found in human pathogens (e.g. Salmonella enterica and V. cholerae).	phenicol
flomoxef	card	flomoxef	ARO:3004014	Flomoxef is a second-generation cephamycin (oxacephem) and beta-lactam antibiotic.	beta-lactam
floR	card	floR	ARO:3002705	floR is a plasmid or chromosome-encoded chloramphenicol exporter that is found in Bordetella bronchiseptica, Escherichia coli, Klebsiella pneumoniae, Salmonella typhimurium DT104 and Vibrio cholerae	phenicol
florfenicol	card	florfenicol	ARO:3000461	Florfenicol is a fluorine derivative of chloramphenicol, where the nitro group (-NO2) is substituted by a sulfomethyl group (-SO2CH3) and the hydroxyl group (-OH), by a fluorine group (-F). The action mechanism is the same as chloramphenicol's, where the antibiotic binds to the 23S RNA of the 50S subunit of bacterial ribosomes to inhibit protein synthesis.	Regulatory/Housekeeping
flucloxacillin	card	flucloxacillin	ARO:3000636	Flucloxacillin is similar to cloxacillin, with an extra additional fluorine atom.	Regulatory/Housekeeping
fluoroquinolone-resistant-DNA-topoisomerase	card	fluoroquinolone resistant DNA topoisomerase	ARO:3000452	Fluoroquinolones inhibit type II and type IV topoisomerases (2 strand breaking enzymes) such as GyrA/GyrB and ParC/ParE. Point mutations in the associated gyrA and parC genes, in particular in the 'quinolone resistance determining region' (QRDR), give rise to resistance to the class.	Regulatory/Housekeeping
fluoroquinolone-resistant-gyrA	card	fluoroquinolone resistant gyrA	ARO:3003292	DNA gyrase is responsible for DNA supercoiling and consists of two alpha and two beta subunits. GyrA point mutations confer resistance by preventing fluoroquinolone antibiotics from binding the alpha-subunit.	Regulatory/Housekeeping
fluoroquinolone-resistant-gyrB	card	fluoroquinolone resistant gyrB	ARO:3000864	Point mutations in DNA gyrase subunit B (gyrB) observed in Mycobacterium tuberculosis can result in resistance to fluoroquinolones.	Regulatory/Housekeeping
fluoroquinolone-resistant-parC	card	fluoroquinolone resistant parC	ARO:3000619	ParC is a subunit of topoisomerase IV, which decatenates and relaxes DNA to allow access to genes for transcription or translation. Point mutations in ParC prevent fluoroquinolone antibiotics from inhibiting DNA synthesis, and confer low-level resistance. Higher-level resistance results from both gyrA and parC mutations.	Regulatory/Housekeeping
fluoroquinolone-resistant-parE	card	fluoroquinolone resistant parE	ARO:3003313	ParE is a subunit of topoisomerase IV, necessary for cell survival. Point mutations in ParE prevent fluoroquinolones from inhibiting DNA synthesis, thus conferring resistance.	Regulatory/Housekeeping
fluoroquinolone-self-resistant-parC	card	fluoroquinolone self resistant parC	ARO:3003786	Inherent parC resistance to fluoroquinolone from an antibiotic producer. The presence of these genes confers self-resistance to the antibiotic it produces.	quinolone
fluoroquinolone-sensitive-gyrA	card	fluoroquinolone sensitive gyrA	ARO:3000733	DNA gyrase is responsible for DNA supercoiling and consists of two alpha and two beta subunits. Binding the alpha-subunit is sufficient to inhibit DNA supercoiling.	Regulatory/Housekeeping
fluoroquinolone-sensitive-gyrB	card	fluoroquinolone sensitive gyrB	ARO:3003261	Beta-subunit of DNA gyrase sensitive to inhibition by fluoroquinolones	Regulatory/Housekeeping
fluoroquinolone-sensitive-parC	card	fluoroquinolone sensitive parC	ARO:3000735	subunit of the DNA topoisomerase IV sensitive to fluoroquinolone	Regulatory/Housekeeping
fluoroquinolone-sensitive-parE	card	fluoroquinolone sensitive parE	ARO:3003430	ParE is a subunit of topoisomerase IV, necessary for cell survival. Point mutations in ParE prevent fluoroquinolones from inhibiting DNA synthesis, thus conferring resistance.	Regulatory/Housekeeping
folate-synthesis-enzyme-targeted-by-antibiotic	card	folate synthesis enzyme targeted by antibiotic	ARO:3000714	Enzymes in the folate synthesis pathway are targeted by two main classes of antibiotics: sulfonamides and diaminopyrimidines. Inhibition of these enzymes block the production of key precursors for nucleotides and amino acids.	Regulatory/Housekeeping
Fom-phosphotransferase-family	card	Fom phosphotransferase family	ARO:3004246	Two members of the Fom family have been identified, FomA and FomB. FomB must interact with FomA confer resistance to fosfomycin, however FomA is capable of conferring resistance alone.	fosfomycin
FomA	card	FomA	ARO:3000423	In the presence of ATP and magnesium (II), fosfomycin gets phosphorylated at the phosphate group resulting in a diphosphate group which inactivates the antibiotic.	fosfomycin
FomB	card	FomB	ARO:3000449	An enzyme which on its own cannot provide fosfomycin resistance, however in conjunction with FomA, it leads to the formation of fosfomycin with three phosphates total, which makes it inactive.	fosfomycin
formicin	card	formicin	ARO:3003904	Formicin is a two-component broad-spectrum lantibiotic produced by Bacillus paralicheniformis APC 1576, exhibiting antimicrobial activity against several Gram-positive species, including Staphylococcus aureus, Clostridium difficile and Listeria monocytogenes.	Regulatory/Housekeeping
FosA	card	FosA	ARO:3000149	An enzyme that confers resistance to fosfomycin in Serratia marcescens by breaking the epoxide ring of the molecule. It depends on the cofactors Manganese (II) and Potassium and uses Glutathione (GSH) as the nucleophilic molecule. In Pseudomonas aeruginosa, FosA catalyzes the conjugation of glutathione to carbon-1 of fosfomycin, rendering it ineffective as an antibacterial drug.	fosfomycin
FosA2	card	FosA2	ARO:3002804	An enzyme that confers resistance to fosfomycin in Enterobacter cloacae by breaking the epoxide ring of the molecule. It depends on the cofactors Manganese (II) and Potassium and uses Glutathione (GSH) as the nucleophilic molecule.	fosfomycin
FosA3	card	FosA3	ARO:3002872	An enzyme that confers resistance to fosfomycin in Escherichia coli by breaking the epoxide ring of the molecule. It depends on the cofactors Manganese (II) and Potassium and uses Glutathione (GSH) as the nucleophilic molecule.	fosfomycin
FosA4	card	FosA4	ARO:3003210	fosA4 is an enzyme that confers resistance to fosfomycin in Escherichia coli by breaking the epoxide ring of the molecule.	fosfomycin
FosA5	card	FosA5	ARO:3003209	fosA5 is a fosfomycin resistance gene isolated from clinical strain of Escherichia coli E265. It is susceptible to amikacin, tetracycline and imipenem, and resistant to sulphonamide, cephalosporins, gentamicin, ciprofloxacin, chloramphenicol and streptomycin	fosfomycin
FosA6	card	FosA6	ARO:3004111	fosA6 is a plasmid-encoded enzyme that confers resistance to fosfomycin in Escherichia coli by breaking the epoxide ring of the molecule.	fosfomycin
FosA7	card	FosA7	ARO:3004113	fosA7 is an enzyme that confers resistance to fosfomycin in Escherichia coli by breaking the epoxide ring of the molecule.	fosfomycin
FosB	card	FosB	ARO:3000172	A thiol transferase that leads to the resistance of fosfomycin. Contrasting FosA, FosB is dependent on the cofactor Magnesium (II) and uses either bacillithiol or L-cysteine to open up the epoxide ring of fosfomycin.	fosfomycin
FosB3	card	FosB3	ARO:3002873	A thiol transferase that leads to the resistance of fosfomycin in Enterococcus faecium. Contrasting FosA, FosB is dependent on the cofactor Magnesium (II) and uses either bacillithiol to open up the epoxide ring of fosfomycin.	fosfomycin
FosC	card	FosC	ARO:3000380	FosC is an enzyme that phosphorylates fosfomycin to confer resistance	fosfomycin
fosC-phosphotransferase-family	card	fosC phosphotransferase family	ARO:3004245	The fosC family of phosphotransferases phosphorylate fosfomycin to confer resistance and have been found in various bacterial isolates.	fosfomycin
FosC2	card	FosC2	ARO:3002874	FosC2 is an enzyme that phosphorylates fosfomycin to confer resistance in Escherichia coli	fosfomycin
fosfomycin-biosynthesis	card	fosfomycin biosynthesis	ARO:3000459	Biosynthesis of fosfomycin.	fosfomycin
fosfomycin-inactivation-enzyme	card	fosfomycin inactivation enzyme	ARO:3000342	Enzymes that inactivate fosfomycin by chemical modification.	fosfomycin
fosfomycin-phosphotransferase	card	fosfomycin phosphotransferase	ARO:3000359	In the presence of ATP and magnesium (II), fosfomycin gets phosphorylated at the phosphate group resulting in a diphosphate group which inactivates the antibiotic.	fosfomycin
fosfomycin-sensitive-pyruvyl-transferase-(murA)	card	fosfomycin sensitive pyruvyl transferase (murA)	ARO:3000724	Pyruvyl transferase is responsible for the conversion of N-acetylglucosamine (NAG) to N-acetylmuramic acid (NAMA). NAMA is a part of the macromolecular backbone of peptidoglycans. Pyruvyl transferase is found in both Gram-positive and Gram-negative bacteria.	Regulatory/Housekeeping
fosfomycin-thiol-transferase	card	fosfomycin thiol transferase	ARO:3000133	Catalyzes the addition of a thiol group from a nucleophilic molecule to fosfomycin.	fosfomycin
FosK	card	FosK	ARO:3003207	FosK is a fosfomycin thiol transferase isolated from Acinetobacter soli. It is integrin-mediated. It confers a high level of resistance to fosfomycin.	fosfomycin
fosmidomycin	card	fosmidomycin	ARO:3000758	Fosmidomycin is an inhibitor of 1-deoxy-D-xylulose 5-phosphate reductoisomerase, an enzyme in the non-mevalonate pathway for isoprenoid synthesis. It is active against enterobacteria, but not against Gram-positive bacteria or anaerobes.	Regulatory/Housekeeping
FosX	card	FosX	ARO:3000198	FosX is an enzyme used to confer resistance to fosfomycin. It's dependent on the cofactor, manganese (II), and uses water to generate a vicinal diol.	fosfomycin
FosXCC	card	FosXCC	ARO:3003208	fosXCC is a fosfomycin resistance gene that modifies MurA isolated from Campylobacter species. It is highly resistant to fosfomycin.	fosfomycin
FOX-1	card	FOX-1	ARO:3002155	FOX-1 is a beta-lactamase found in Klebsiella pneumoniae	beta-lactam
FOX-10	card	FOX-10	ARO:3002162	FOX-10 is a beta-lactamase. From the Lahey list of FOX beta-lactamases.	beta-lactam
FOX-11	card	FOX-11	ARO:3002164	FOX-11 is a beta-lactamase. From the Lahey list of FOX beta-lactamases.	beta-lactam
FOX-12	card	FOX-12	ARO:3002165	FOX-12 is a beta-lactamase. From the Lahey list of FOX beta-lactamases.	beta-lactam
FOX-2	card	FOX-2	ARO:3002156	FOX-2 is a beta-lactamase found in Escherichia coli	beta-lactam
FOX-3	card	FOX-3	ARO:3002157	FOX-3 is a beta-lactamase found in Klebsiella oxytoca	beta-lactam
FOX-4	card	FOX-4	ARO:3002158	FOX-4 is a beta-lactamase found in Escherichia coli	beta-lactam
FOX-5	card	FOX-5	ARO:3002159	FOX-5 is a beta-lactamase found in Klebsiella pneumoniae	beta-lactam
FOX-7	card	FOX-7	ARO:3002160	FOX-7 is a beta-lactamase found in Klebsiella pneumoniae	beta-lactam
FOX-8	card	FOX-8	ARO:3002161	FOX-8 is a beta-lactamase found in the Enterobacteriaceae family	beta-lactam
FOX-9	card	FOX-9	ARO:3002163	FOX-9 is a beta-lactamase. From the Lahey list of FOX beta-lactamases.	beta-lactam
FOX-beta-lactamase	card	FOX beta-lactamase	ARO:3000067	FOX beta-lactamases are plasmid-encoded AmpC-type beta-lactamase which conferred resistance to broad-spectrum cephalosporins and cephamycins	beta-lactam
furazolidone	card	furazolidone	ARO:3000688	Furazolidone is a nitrofuran antibiotic that is a non-ionic synthetic compound. It is taken orally and is active against many enteric pathogens. Furazolidone also has antiprotozoal activity and acts by inhibiting monoamine oxidase.	nitrofuran
fusB	card	fusB	ARO:3003552	FusB encodes a 2-domain zinc-binding protein that binds the ribosomal translocase EF-G, causing it to dissociate from the ribosome. This action increases the ribosomal turnover rate and confers resistance to fusidic acid.	fusidic-acid
fusC	card	fusC	ARO:3003733	FusC is a fusidic acid resistance gene enabling ribosomal translocase EF-G dissociation from the ribosome that has been detected in Staphylococcus aureus and Staphylococcus intermedius. Its mechanism is believed to be similar to fusB due to its high level of sequence homology.	fusidic-acid
fusD	card	fusD	ARO:3003731	A specific fusidic acid resistance gene conferring intrinsic resistance in the bacteria Staphylococcus saprophyticus.	fusidic-acid
fusH	card	fusH	ARO:3003026	fusH is a highly specific fusidic acid esterase found in Streptomyces lividans	fusidic-acid
fusidic-acid	card	fusidic acid	ARO:3000759	Fusidic acid is the only commercially available fusidane, a group of steroid-like antibiotics. It is most active against Gram-positive bacteria, and acts by inhibiting elongation factor G to block protein synthesis.	Regulatory/Housekeeping
fusidic-acid-inactivation-enzyme	card	fusidic acid inactivation enzyme	ARO:3003025	Enzymes that confer resistance to fusidic acid by inactivation	fusidic-acid
G418	card	G418	ARO:3000653	A gentamicin class aminoglycoside antibiotic often used in mammalian cell culture work as a selectable marker for the neo cassette (APH3').	aminoglycoside
gadW	card	gadW	ARO:3003838	GadW is an AraC-family regulator that promotes mdtEF expression to confer multidrug resistance. GadW inhibits GadX-dependent activation. GadW clearly represses gadX and, in situations where GadX is missing, activates gadA and gadBC.	multidrug
gadX	card	gadX	ARO:3000508	GadX is an AraC-family regulator that promotes mdtEF expression to confer multidrug resistance.	multidrug
ganefromycin	card	ganefromycin	ARO:3001326	One of a small group of kirromycin-like elfamycins which lack the pyridone moiety. Ganefromycin is produced by Streptomyces lydicus spp. tanzanius, and was considered for use as a growth promoting antibiotic in agriculture.	Regulatory/Housekeeping
gatifloxacin	card	gatifloxacin	ARO:3000659	Gatifloxacin is an 8-methoxy, 7-piperazinyl, 6-fluoroquinolone that can be taken orally or by intravenous administration. It is active against most Gram-positive and Gram-negative bacteria, but inactive against non-fermenting Gram-negative rods including Pseudomonas aeruginosa.	Regulatory/Housekeeping
GE2270A	card	GE2270A	ARO:3001237	GE2270A is the model molecule of cyclic thiazolyl peptide elfamycins. GE2270A is produced by Planobispora rosea. Biosynthesis of the molecule has been shown to originate as a ribosomally synthesized peptide that undergoes significant post-translational modification. Clinical use of cyclic thiazolyl peptides is hindered by their low water solubility and bioavailability.	Regulatory/Housekeeping
GE37468	card	GE37468	ARO:3001259	GE37468 is a thiazolyl peptide produced by Streptomyces ATCC 55365. GE37468 is produced by post-transcription modification of a ribosomally synthesized preprotein, of which the biosynthetic gene cluster has been elucidated.	Regulatory/Housekeeping
GenBank-Exemplar	card	GenBank Exemplar	ARO:3000101	A typical example or instance from the GenBank database, usually referenced by an accession number. GenBank integrates data from the major DNA and protein sequence databases along with taxonomy, genome, mapping, protein structure and domain information, and the biomedical journal literature via PubMed.	Regulatory/Housekeeping
gene-altering-cell-wall-charge	card	gene altering cell wall charge	ARO:3003580	Genes involved in alteration of the cell wall overall charge, leading to antimicrobial resistance due to reduced binding	Regulatory/Housekeeping
gene-conferring-resistance-via-absence	card	gene conferring resistance via absence	ARO:3003768	Deletion of gene or gene product results in resistance. For example, deletion of a porin gene blocks drug from entering the cell.	Regulatory/Housekeeping
gene-detected-by-antibiotic-resistance-screening-microarray	card	gene detected by antibiotic resistance screening microarray	ARO:3000610	Many genes involved in antibiotic resistance are mobile and microarray probes for these genes can thus provide positive results for any number of organisms. CARD stores the coding sequences of genes targeted by the probe sets of available antibiotic resistance microarrays.	Regulatory/Housekeeping
gene-involved-in-antibiotic-sequestration	card	gene involved in antibiotic sequestration	ARO:3001207	A gene whose product inactivates an antibiotic by formation of a complex, preventing interaction of the antibiotic with its target.	Regulatory/Housekeeping
gene-involved-in-self-resistance-to-antibiotic	card	gene involved in self-resistance to antibiotic	ARO:3000492	Genes that are involved in conferring self resistance to antibiotic	Regulatory/Housekeeping
gene-modulating-beta-lactam-resistance	card	gene modulating beta-lactam resistance	ARO:3000100	Genes that directly or indirectly modulate beta-lactam resistance.	beta-lactam
gene(s)-or-protein(s)-associated-with-a-glycopeptide-resistance-cluster	card	gene(s) or protein(s) associated with a glycopeptide resistance cluster	ARO:3002976	Van genes encode for various proteins that are involved in conferring vancomycin and teicoplanin resistance.	glycopeptide
gentamicin-A	card	gentamicin A	ARO:3004015	Gentamicin A is part of a complex of broad spectrum aminoglycoside antibiotics. Gentamicin inhibits protein synthesis, resulting in bacterial cell death.	aminoglycoside
gentamicin-B	card	gentamicin B	ARO:3000655	Gentamicin B is a semisynthetic aminoglycoside antibacterial.	aminoglycoside
GES-1	card	GES-1	ARO:3002330	GES-1 is a beta-lactamase found in Klebsiella pneumoniae	beta-lactam
GES-10	card	GES-10	ARO:3002339	GES-10 is a beta-lactamase. From the Lahey list of GES beta-lactamases.	beta-lactam
GES-11	card	GES-11	ARO:3002340	GES-11 is a beta-lactamase found in Acinetobacter baumannii	beta-lactam
GES-12	card	GES-12	ARO:3002341	GES-12 is a beta-lactamase found in Acinetobacter baumannii	beta-lactam
GES-13	card	GES-13	ARO:3002342	GES-13 is a beta-lactamase found in Pseudomonas aeruginosa	beta-lactam
GES-14	card	GES-14	ARO:3002343	GES-14 is a beta-lactamase found in Acinetobacter baumannii	beta-lactam
GES-15	card	GES-15	ARO:3002344	GES-15 is a beta-lactamase. From the Lahey list of GES beta-lactamases.	beta-lactam
GES-16	card	GES-16	ARO:3002345	GES-16 is a beta-lactamase. From the Lahey list of GES beta-lactamases.	beta-lactam
GES-17	card	GES-17	ARO:3002346	GES-17 is a beta-lactamase. From the Lahey list of GES beta-lactamases.	beta-lactam
GES-18	card	GES-18	ARO:3002347	GES-18 is a beta-lactamase found in Pseudomonas aeruginosa	beta-lactam
GES-19	card	GES-19	ARO:3002348	GES-19 is a beta-lactamase found in the Enterobacteriaceae family	beta-lactam
GES-2	card	GES-2	ARO:3002331	GES-2 is a beta-lactamase found in Pseudomonas aeruginosa	beta-lactam
GES-20	card	GES-20	ARO:3002349	GES-20 is a beta-lactamase found in the Enterobacteriaceae family	beta-lactam
GES-21	card	GES-21	ARO:3002350	GES-21 is a beta-lactamase. From the Lahey list of GES beta-lactamases.	beta-lactam
GES-22	card	GES-22	ARO:3002351	GES-22 is a beta-lactamase. From the Lahey list of GES beta-lactamases.	beta-lactam
GES-23	card	GES-23	ARO:3002352	GES-23 is a beta-lactamase. From the Lahey list of GES beta-lactamases.	beta-lactam
GES-24	card	GES-24	ARO:3002353	GES-24 is a beta-lactamase. From the Lahey list of GES beta-lactamases.	beta-lactam
GES-25	card	GES-25	ARO:3003185	Assigned by Lahey's list of beta-lactamases, not yet released	beta-lactam
GES-26	card	GES-26	ARO:3003181	From the Lahey list of beta-lactamases.	beta-lactam
GES-3	card	GES-3	ARO:3002332	GES-3 is a beta-lactamase found in Klebsiella pneumoniae	beta-lactam
GES-4	card	GES-4	ARO:3002333	GES-4 is a beta-lactamase found in Klebsiella pneumoniae	beta-lactam
GES-5	card	GES-5	ARO:3002334	GES-5 is a beta-lactamase found in the Enterobacteriaceae family	beta-lactam
GES-6	card	GES-6	ARO:3002335	GES-6 is a beta-lactamase found in the Enterobacteriaceae family	beta-lactam
GES-7	card	GES-7	ARO:3002336	GES-7 is a beta-lactamase found in Enterobacter cloacae	beta-lactam
GES-8	card	GES-8	ARO:3002337	GES-8 is a beta-lactamase found in Pseudomonas aeruginosa	beta-lactam
GES-9	card	GES-9	ARO:3002338	GES-9 is a beta-lactamase found in Pseudomonas aeruginosa	beta-lactam
GES-beta-lactamase	card	GES beta-lactamase	ARO:3000066	GES beta-lactamases or Guiana extended-spectrum beta-lactamases are related to the other plasmid-located class A beta-lactamases	beta-lactam
GIM-1	card	GIM-1	ARO:3000845	GIM-1 is an integron-encoded B1 beta-lactamase found in Pseudomonas aeruginosa	beta-lactam
GIM-2	card	GIM-2	ARO:3003194	GIM-2 is a metallo-beta-lactamase present on an integron found in clinical isolates of Enterobacter cloacae in Germany	beta-lactam
GIM-beta-lactamase	card	GIM beta-lactamase	ARO:3003195	The GIM beta-lactamases are isolated from Pseudomonas aeruginosa. They are located in a distinct integron structure. They confers high broad spectrum resistant, including all ÌÙ-lactams, aminoglycosides and quinolones.	multidrug
gimA	card	gimA	ARO:3000463	A macrolide glycosyltransferase encoded by the gimA gene in Streptomyces ambofaciens, a natural producer of the macrolide antibiotic spiramycin. Chalcomycin, methymycin, tylosin, pikromycin, rosaramicin, oleandomycin, josamycin, and carbomycin are preferred substrates of gimA glycosyltransferase, while erythromycin and spiramycin have notably low binding affinities. GimA may be able to inactivate spiramycin precursors. Described by Gourmelen et al. 1998.	macrolide-lincosamide-streptogramin
gimA-family-macrolide-glycosyltransferase	card	gimA family macrolide glycosyltransferase	ARO:3004236	This family of macrolide glycosyltransferases derive from gimA, which was discovered in Streptomyces ambofaciens.	macrolide-lincosamide-streptogramin
GlpT	card	GlpT	ARO:3004247	Fosfomycin is transported bacterial cells through transporters, one of them being glycerol-3-phosphate, which is encoded by the GlpT gene. Mutations in the GlpT gene can confer resistance to fosfomycin.	Regulatory/Housekeeping
glycopeptide-antibiotic	card	glycopeptide antibiotic	ARO:3000081	Glycopeptide antibiotics are natural products produced non-ribosomally by Actinomycetales bacteria. With the exception of bleomycins, they act by binding the terminal D-Ala-D-Ala in peptidoglycan precursors of the growing bacterial cell wall and are generally active against Gram-positive bacteria. This inhibits transglycosylation leading to cell death due to osmotic stress.	Regulatory/Housekeeping
glycopeptide-biosynthesis	card	glycopeptide biosynthesis	ARO:3000393	Synthesis of glycopeptide antibiotics.	Regulatory/Housekeeping
glycopeptide-resistance-gene-cluster	card	glycopeptide resistance gene cluster	ARO:3000234	Genes that when expressed confer resistance to vancomycin and teicoplanin type antibiotics.	glycopeptide
glycopeptide-resistance-gene-cluster-VanA	card	glycopeptide resistance gene cluster VanA	ARO:3000236	This inducible cluster confers high resistance to both vancomycin and teicoplanin by allowing restructuring of peptidoglycan precursors to end in D-Ala-D-Lac. The vanA gene cluster can be located either on plasmids or on the chromosome. Gene orientation: vanRSHAXYZ	glycopeptide
glycopeptide-resistance-gene-cluster-VanB	card	glycopeptide resistance gene cluster VanB	ARO:3000238	This inducible cluster confers resistance to vancomycin but organisms remain sensitive to teicoplanin by allowing restructuring of peptidoglycan precursors to end in D-Ala-D-Lac. Sensitivity to teicoplanin is due to lack of binding to the sensor kinase VanS. The vanB gene cluster can be located either on plasmids or on the chromosome. Gene orientation: vanRSYWHBX	glycopeptide
glycopeptide-resistance-gene-cluster-VanC	card	glycopeptide resistance gene cluster VanC	ARO:3000246	Confers low vancomycin resistance by engineering peptidoglycan precursors ending in D-Ala-D-Ser in an inducible or constitutive manner. The vanC cluster is intrinsic to the Enterococcus gallinarum chromosome. vanC organisms remain susceptible to teicoplanin. Gene orientation: vanC(XY)TRS	glycopeptide
glycopeptide-resistance-gene-cluster-VanD	card	glycopeptide resistance gene cluster VanD	ARO:3000253	Homologous to vanA, contains a D-Ala-D-Lac ligase. This cluster is constitutively expressed in the chromosome due to a dysfunctional D-ala-D-ala ligase and confers moderate resistance to both vancomycin and teicoplanin. Gene orientation: vanRSYHDX	glycopeptide
glycopeptide-resistance-gene-cluster-VanE	card	glycopeptide resistance gene cluster VanE	ARO:3000259	Homologous to VanC, contains a D-Ala-D-Ser ligase. The chromosome-located vanE gene cluster is inducible and confers low resistance to vancomycin. vanE organisms remain susceptible to teicoplanin. Gene orientation: E(XY)TRS	glycopeptide
glycopeptide-resistance-gene-cluster-VanF	card	glycopeptide resistance gene cluster VanF	ARO:3000255	Homologous to vanA, contains a D-Ala-D-Lac ligase. The vanF gene cluster is inducible and confers high resistance to vancomycin in Paenibacillus popilliae. vanF organisms remain susceptible to teicoplanin. Gene orientation: RSYZHFX	glycopeptide
glycopeptide-resistance-gene-cluster-VanG	card	glycopeptide resistance gene cluster VanG	ARO:3000257	Contains a D-Ala-D-Ser ligase. The vanG gene cluster is inducible and confers low resistance to vancomycin. vanG organisms remain susceptible to teicoplanin. It is the only van gene cluster that contains two vanY genes. Gene orientation: vanRSYWGYT	glycopeptide
glycopeptide-resistance-gene-cluster-VanI	card	glycopeptide resistance gene cluster VanI	ARO:3003722	This inducible cluster confers high resistance to vancomycin and intermediate resistance to teicoplanin. It achieves this through peptidoglycan restructuring with its VanA ligase homologue, VanI, causing the precursurs to end in D-Ala-D-Lac. The cluster uniquely contains murF, the final enzyme in the synthesis of UDP-N-acetylmuramoyl-pentapeptide, the precursor of murein. The VanI gene cluster has been found in chromosomal DNA. Gene orientation: vanSRIWK-murFvanX	glycopeptide
glycopeptide-resistance-gene-cluster-VanL	card	glycopeptide resistance gene cluster VanL	ARO:3000260	Homologous to VanC, contains a D-Ala-D-Ser ligase. The chromosome-located vanL gene cluster is inducible and confers low resistance to vancomycin. vanL organisms remain susceptible to teicoplanin. It is the only van gene cluster with two vanT genes. Gene orientation: vanL(XY)TmTrRS	glycopeptide
glycopeptide-resistance-gene-cluster-VanM	card	glycopeptide resistance gene cluster VanM	ARO:3000256	Homologous to vanA, contains a D-Ala-D-Lac ligase. The plasmid-located vanM gene cluster is inducible and confers high resistance to vancomycin and teicoplanin. Gene orientation: RSYHMX	glycopeptide
glycopeptide-resistance-gene-cluster-VanN	card	glycopeptide resistance gene cluster VanN	ARO:3002917	Homologous to vanC, contains a D-Ala-D-Ser ligase. The plasmid-located vanM gene cluster is inducible and confers low resistance to vancomycin. vanN organisms remain susceptible to teicoplanin. Gene orientation: N(XY)TRS	glycopeptide
glycopeptide-resistance-gene-cluster-VanO	card	glycopeptide resistance gene cluster VanO	ARO:3002918	Homologous to vanA, contains a D-Ala-D-Lac ligase. The chromosome-located vanO gene cluster is inducible. Not much is known about the biochemistry about the vanO gene cluster. Gene orientation: orf1 RS orf2 HOX	glycopeptide
glycosylation-of-antibiotic-conferring-resistance	card	glycosylation of antibiotic conferring resistance	ARO:3000208	Addition of glycosyl moiety to antibiotics thereby inactivating them.	Regulatory/Housekeeping
GOB-1	card	GOB-1	ARO:3000850	GOB-1 confers resistance to cephalosporins in Elizabethkingia (Chryseobacterium) meningoseptica.	beta-lactam
GOB-18	card	GOB-18	ARO:3004213	GOB-18 is a member of subclass B3 GOB family of beta-lactamases isolated from Elizabethkingia meningoseptica. GOB-18 is unlike other subclass B3 beta-lactamases as it is fully active against a broad range of beta-lactam substrates using a single Zn(II) ion in its active site.	beta-lactam
GOB-beta-lactamase	card	GOB beta-lactamase	ARO:3004212	The GOB family of beta-lactamases have been discovered in the Elizabethkingia meningoseptica and are classified as subclass B3 beta-lactamase.	beta-lactam
golS	card	golS	ARO:3000504	GolS is a regulator activated by the presence of gold, and promotes the expression of the MdsABC efflux pump.	multidrug
gramicidin	card	gramicidin	ARO:3000123	Gramicidins are a family of antibiotics synthesized by Bacillus brevis. It includes the linear pentadecapeptides gramicidin A, B and C that make up the mixture gramicidin D. Gramicidin S is a cyclic peptide chain. Gramicidins are also components of tyrothricins, another mixture of antibiotics produced by Bacillus brevis.	Regulatory/Housekeeping
gramicidin-A	card	gramicidin A	ARO:3000222	Gramicidin A is the most abundant (more than 80%) of the three gramicidins in gramicidin D, with a tryptophan in position 11. Gramicidins form dimers in the bacterial membrane that increase the permeability of cations.	Regulatory/Housekeeping
gramicidin-B	card	gramicidin B	ARO:3000223	Gramicidin B is one of the three gramicidins in gramicidin D, with a phenylalanine in position 11. It is structurally similar to gramicidin A, but its ability to induce the assembly of bilayers is reduced. Gramicidins form dimers in the bacterial membrane that increase the permeability of cations.	Regulatory/Housekeeping
gramicidin-C	card	gramicidin C	ARO:3000224	Gramicidin C is one of the three gramicidins in gramicidin D, with a tyrosine in position 11. It is structurally similar to gramicidin A, but its ability to induce the assembly of bilayers is reduced. Gramicidins form dimers in the bacterial membrane that increase the permeability of cations.	Regulatory/Housekeeping
gramicidin-D	card	gramicidin D	ARO:3000199	Gramicidin D is a mixture of the linear peptides gramicidin A, B, and C, each with 15 alternating L- and D-amino acids. They are active against most gram-positive bacteria and select gram-negative bacteria. These compounds create channels in the bacterial membrane and increase the permeability to cations.	Regulatory/Housekeeping
gramicidin-S	card	gramicidin S	ARO:3000200	Gramicidin S is a cyclical decapeptide with two pentapeptides (Val-Orn-Leu-D-Phe-Pro) joined head to tail. Like other gramicidins, Gramicidin S disrupts membrane permeability of cations while also destabilizing the membrane at higher concentrations.	Regulatory/Housekeeping
grepafloxacin	card	grepafloxacin	ARO:3000665	Grepafloxacin is a broad-spectrum antibacterial quinoline. It is no longer taken due to its high toxicity.	Regulatory/Housekeeping
griseoviridin	card	griseoviridin	ARO:3000673	Griseoviridin is a streptogramin A antibiotic.	Regulatory/Housekeeping
H-NS	card	H-NS	ARO:3000676	H-NS is a histone-like protein involved in global gene regulation in Gram-negative bacteria. It is a repressor of the membrane fusion protein genes acrE, mdtE, and emrK as well as nearby genes of many RND-type multidrug exporters.	multidrug
Haemophilus-parainfluenzae-gyrA-conferring-resistance-to-fluoroquinolones	card	Haemophilus parainfluenzae gyrA conferring resistance to fluoroquinolones	ARO:3003924	Point mutation of Haemophilus parainfluenzae gyrA resulted in the lowered affinity between fluoroquinolones and GyrA. Thus, conferring resistance. Both Ser and Tyr are hydrophilic amino acids, however Tyr has an additional bulky hydrophobic group which could affect the interaction between the DNA gyrase with quinolones	Regulatory/Housekeeping
Haemophilus-parainfluenzae-parC-conferring-resistance-to-fluoroquinolones	card	Haemophilus parainfluenzae parC conferring resistance to fluoroquinolones	ARO:3003925	Point mutation of Haemophilus parainfluenzae parC resulted in the lowered affinity between fluoroquinolones and ParC. Thus, conferring resistance.	Regulatory/Housekeeping
Halobacterium-halobium-23S-rRNA-mutation-conferring-resistance-to-chloramphenicol	card	Halobacterium halobium 23S rRNA mutation conferring resistance to chloramphenicol	ARO:3004180	Point mutation in the 23S rRNA of Halobacterium halobium shown to confer resistance to chloramphenicol	Regulatory/Housekeeping
Halobacterium-salinarum-16S-rRNA-mutation-conferring-resistance-to-pactamycin	card	Halobacterium salinarum 16S rRNA mutation conferring resistance to pactamycin	ARO:3003977	Point mutations in Halobacterium 16S rRNA that confer resistance to pactamycin antibiotic	Regulatory/Housekeeping
Helicobacter-pylori-16S-rRNA-mutation-conferring-resistance-to-tetracycline	card	Helicobacter pylori 16S rRNA mutation conferring resistance to tetracycline	ARO:3003510	Tetracycline binds tightly to the helix 34 domain in 16S rRNA, where it interferes sterically with the binding of aminoacyl-tRNA to the ribosome A site to block protein synthesis. Mutations in the nucleotide sequence in this domain of Helicobacter pylori can result in resistance against tetracycline.	Regulatory/Housekeeping
Helicobacter-pylori-23S-rRNA-with-mutation-conferring-resistance-to-clarithromycin	card	Helicobacter pylori 23S rRNA with mutation conferring resistance to clarithromycin	ARO:3004134	Point mutations in Helicobacter pylori shown to confer resistance to clarithromycin, a macrolide antibiotic	Regulatory/Housekeeping
heneicomycin	card	heneicomycin	ARO:3001264	Heneicomycin is a kirromycin-like antibiotic, isolated from Streptomyces filipinensis. It is structurally related to kirromycin, aurodox and efrotomycin.	Regulatory/Housekeeping
HMB-1	card	HMB-1	ARO:3004092	Shotgun cloning of beta-lactam resistant P. aeruginosa NRZ-03096 yielded a clone producing a novel subclass B1 enzyme with only 74.3% identity to the next nearest relative, KHM-1. The novel MBL was named HMB-1 (for Hamburg MBL). HMB-1 gene was chromosomally located as part of a Tn 3 family transposon that was named Tn 6345, where expression of bla HMB-1 in E. coli TOP10 led to increased resistance to ë_-lactams.	beta-lactam
HMB-beta-lactamase	card	HMB beta-lactamase	ARO:3004209	First identified from a multi-drug resistant Pseudomonas aeruginosa clinical isolate in 2012, HMB type beta-lactamases can be encoded n transposons and hydrolyze carbapenems.	beta-lactam
HMM-bit-score	card	HMM bit-score	ARO:3000366	A bit-score cut-off for significant HMM hit.	Regulatory/Housekeeping
hmrM	card	hmrM	ARO:3003953	hmrM is a multidrug efflux pump belonging to the MATE family and functions as a Na+/drug antiporter.	multidrug
hp1181	card	hp1181	ARO:3003964	hp1181 is a translocase that is part of the MFS efflux pump family. It is found in H. pylori and has role in the active efflux of antibiotics.	multidrug
hp1184	card	hp1184	ARO:3003965	hp1184 is a translocase that belongs to the MATE efflux pump family. It is found in H. pylori and is involved in the active efflux of antibiotics.	multidrug
hydrolysis-of-antibiotic-conferring-resistance	card	hydrolysis of antibiotic conferring resistance	ARO:3000040	Hydrolysis of an antibiotic molecule to confer resistance.	Regulatory/Housekeeping
hydrolysis-of-beta-lactam-antibiotic-by-metallo-beta-lactamase	card	hydrolysis of beta-lactam antibiotic by metallo-beta-lactamase	ARO:3000203	Mechanism of enzymatic degradation common to Ambler Class B beta-lactamases. One or two zinc atoms are used to orient a hydroxide nucleophile for attack of the beta-lactam ring. In contrast to serine beta-lactamases, no acyl-enzyme intermediate is formed.	Regulatory/Housekeeping
hydrolysis-of-beta-lactam-antibiotic-by-serine-beta-lactamase	card	hydrolysis of beta-lactam antibiotic by serine beta-lactamase	ARO:3000187	Mechanism of enzymatic degradation common to Ambler Class A, C and D beta-lactamases. A serine residue located in the active site is used to form an acyl-enzyme intermediate and subsequent hydrolysis renders the beta-lactam inactive.	Regulatory/Housekeeping
hydrolysis-of-fosfomycin-epoxide-ring	card	hydrolysis of fosfomycin epoxide ring	ARO:3000125	The use of different nucleophilic molecules by enzymes can break up the epoxide ring of fosfomycin and render the molecule ineffective.	Regulatory/Housekeeping
hydrolysis-of-fusidic-acid-to-inactive-lactone-derivative	card	hydrolysis of fusidic acid to inactive lactone derivative	ARO:3004140	Enzymes shown to inactivate fusidic acid by hydrolytic cleavage from the 16 beta-position of fusidic acid and its derivatives. This converts fusidic acid to an inactivate lactone derivative, thus conferring resistance to fusidic acid.	Regulatory/Housekeeping
hydrolysis-of-macrolide-macrocycle-lactone-ring	card	hydrolysis of macrolide macrocycle lactone ring	ARO:3000321	Hydrolysis of the the macrocycle lactone ring of macrolide antibiotics.	Regulatory/Housekeeping
hydroxylation-of-antibiotic-conferring-resistance	card	hydroxylation of antibiotic conferring resistance	ARO:3000450	Inactivation of an antibiotic via introduction a hydroxyl group (-OH).	Regulatory/Housekeeping
hydroxypropylphosphonic-acid-epoxidase	card	hydroxypropylphosphonic acid epoxidase	ARO:3000469	The enzyme responsible for the final step of fosfomycin biosynthesis. It converts S-2-hydroxypropylphosphonic acid (S-HPP) into fosfomycin via an oxidative cyclalization reaction. It uses Iron (II) or Zinc (II) as cofactors.	fosfomycin
hygromycin-B	card	hygromycin B	ARO:3000214	Hygromycin B is an aminoglycoside antibiotic used to treat different types of bacterial infections. Hygromycin B works by binding to the bacterial 30S ribosomal subunit, causing misreading of mRNA and leaving the bacterium unable to synthesize proteins vital to its growth. Hygromycin B has also been shown to interact with eukaryotic cells.	Regulatory/Housekeeping
iclaprim	card	iclaprim	ARO:3000337	Iclaprim is a bactericidal compound that inhibits dihydrofolate reductase. It is used against clinically important Gram-positive pathogens, including methicillin-sensitive Staphylococcus aureus and methicillin-resistant S. aureus.	Regulatory/Housekeeping
IMI-1	card	IMI-1	ARO:3001858	IMI-1 is a beta-lactamase found in Enterobacter cloacae	beta-lactam
IMI-2	card	IMI-2	ARO:3001859	IMI-2 is a beta-lactamase found in Enterobacteriaceae	beta-lactam
IMI-3	card	IMI-3	ARO:3001860	IMI-3 is a beta-lactamase found in Enterobacteriaceae	beta-lactam
IMI-4	card	IMI-4	ARO:3001861	IMI-4 is a beta-lactamase. From the Lahey list of IMI beta-lactamases.	beta-lactam
IMI-5	card	IMI-5	ARO:3001862	IMI-5 is a beta-lactamase. From the Lahey list of IMI beta-lactamases.	beta-lactam
IMI-6	card	IMI-6	ARO:3001863	IMI-6 is a beta-lactamase. From the Lahey list of IMI beta-lactamases.	beta-lactam
IMI-7	card	IMI-7	ARO:3003177	From the Lahey list of beta-lactamases.	beta-lactam
IMI-8	card	IMI-8	ARO:3003142	From the Lahey list of beta-lactamases. Not yet released.	beta-lactam
IMI-9	card	IMI-9	ARO:3003143	From the Lahey list of beta-lactamases. Not yet released.	beta-lactam
IMI-beta-lactamase	card	IMI beta-lactamase	ARO:3000018	IMI beta-lactamases are a group of TEM-1-like beta-lactamase that are known to hydrolyze imipenem. IMI beta-lactamases are inhibited by clavulanic acid and tazobactam.	beta-lactam
imiH	card	imiH	ARO:3003094	imiH is an Ambler Class B MBL; subclass B2 originally isolated from Aeromonas hydrophila. This enzyme has specific activity against carbapenems.	beta-lactam
imipenem	card	imipenem	ARO:3000170	Imipenem is a broad-spectrum antibiotic and is usually taken with cilastatin, which prevents hydrolysis of imipenem by renal dehydropeptidase-I. It is resistant to hydrolysis by most other beta-lactamases. Notable exceptions are the KPC beta-lactamases and Ambler Class B enzymes.	Regulatory/Housekeeping
imiS	card	imiS	ARO:3003095	imiS is an Ambler Class B MBL; subclass B2 originally isolated from Aeromonas veronii. This enzyme has specific activity against carbapenems.	beta-lactam
IMP-1	card	IMP-1	ARO:3002192	IMP-1 is a beta-lactamase found in Serratia marcescens	beta-lactam
IMP-10	card	IMP-10	ARO:3002201	IMP-10 is a beta-lactamase found in Pseudomonas aeruginosa	beta-lactam
IMP-11	card	IMP-11	ARO:3002202	IMP-11 is a beta-lactamase found in Pseudomonas and Acinetobacter spp.	beta-lactam
IMP-12	card	IMP-12	ARO:3002203	IMP-12 is a beta-lactamase found in Pseudomonas putida	beta-lactam
IMP-13	card	IMP-13	ARO:3002204	IMP-13 is a beta-lactamase found in Pseudomonas aeruginosa	beta-lactam
IMP-14	card	IMP-14	ARO:3002205	IMP-14 is a beta-lactamase found in Pseudomonas and Acinetobacter spp.	beta-lactam
IMP-15	card	IMP-15	ARO:3002206	IMP-15 is a beta-lactamase found in Pseudomonas aeruginosa	beta-lactam
IMP-16	card	IMP-16	ARO:3002207	IMP-16 is a beta-lactamase found in Pseudomonas aeruginosa	beta-lactam
IMP-17	card	IMP-17	ARO:3002208	IMP-17 is a beta-lactamase. From the Lahey list of IMP beta-lactamases.	beta-lactam
IMP-18	card	IMP-18	ARO:3002209	IMP-18 is a beta-lactamase found in Pseudomonas aeruginosa	beta-lactam
IMP-19	card	IMP-19	ARO:3002210	IMP-19 is a beta-lactamase found in Aeromonas caviae	beta-lactam
IMP-2	card	IMP-2	ARO:3002193	IMP-2 is a beta-lactamase found in Acinetobacter baumannii	beta-lactam
IMP-20	card	IMP-20	ARO:3002211	IMP-20 is a beta-lactamase found in Pseudomonas and Acinetobacter spp.	beta-lactam
IMP-21	card	IMP-21	ARO:3002212	IMP-21 is a beta-lactamase found in Pseudomonas and Acinetobacter spp.	beta-lactam
IMP-22	card	IMP-22	ARO:3002213	IMP-22 is a beta-lactamase found in Pseudomonas spp.	beta-lactam
IMP-23	card	IMP-23	ARO:3002214	IMP-23 is a beta-lactamase. From the Lahey list of IMP beta-lactamases.	beta-lactam
IMP-24	card	IMP-24	ARO:3002215	IMP-24 is a beta-lactamase found in Pseudomonas aeruginosa	beta-lactam
IMP-25	card	IMP-25	ARO:3002216	IMP-25 is a beta-lactamase found in Serratia marcescens	beta-lactam
IMP-26	card	IMP-26	ARO:3002217	IMP-26 is a beta-lactamase found in Pseudomonas aeruginosa	beta-lactam
IMP-27	card	IMP-27	ARO:3002218	IMP-27 is a beta-lactamase. From the Lahey list of IMP beta-lactamases.	beta-lactam
IMP-28	card	IMP-28	ARO:3002219	IMP-28 is a beta-lactamase found in Klebsiella oxytoca	beta-lactam
IMP-29	card	IMP-29	ARO:3002220	IMP-29 is a beta-lactamase found in Pseudomonas aeruginosa	beta-lactam
IMP-3	card	IMP-3	ARO:3002194	IMP-3 is a beta-lactamase found in Acinetobacter baumannii	beta-lactam
IMP-30	card	IMP-30	ARO:3002221	IMP-30 is a beta-lactamase found in Pseudomonas aeruginosa	beta-lactam
IMP-31	card	IMP-31	ARO:3002222	IMP-31 is a beta-lactamase. From the Lahey list of IMP beta-lactamases.	beta-lactam
IMP-32	card	IMP-32	ARO:3002223	IMP-32 is a beta-lactamase. From the Lahey list of IMP beta-lactamases.	beta-lactam
IMP-33	card	IMP-33	ARO:3002224	IMP-33 is a beta-lactamase found in Pseudomonas aeruginosa	beta-lactam
IMP-34	card	IMP-34	ARO:3002225	IMP-34 is a beta-lactamase found in Klebsiella spp.	beta-lactam
IMP-35	card	IMP-35	ARO:3002226	IMP-35 is a beta-lactamase found in Pseudomonas aeruginosa	beta-lactam
IMP-36	card	IMP-36	ARO:3002227	IMP-36 is a beta-lactamase. From the Lahey list of IMP beta-lactamases.	beta-lactam
IMP-37	card	IMP-37	ARO:3002228	IMP-37 is a beta-lactamase. From the Lahey list of IMP beta-lactamases.	beta-lactam
IMP-38	card	IMP-38	ARO:3002229	IMP-38 is a beta-lactamase. From the Lahey list of IMP beta-lactamases.	beta-lactam
IMP-39	card	IMP-39	ARO:3002230	IMP-39 is a beta-lactamase. From the Lahey list of IMP beta-lactamases.	beta-lactam
IMP-4	card	IMP-4	ARO:3002195	IMP-4 is a beta-lactamase found in Acinetobacter baumannii	beta-lactam
IMP-40	card	IMP-40	ARO:3002231	IMP-40 is a beta-lactamase found in Pseudomonas and Acinetobacter spp.	beta-lactam
IMP-41	card	IMP-41	ARO:3002232	IMP-41 is a beta-lactamase found in Pseudomonas and Acinetobacter spp.	beta-lactam
IMP-42	card	IMP-42	ARO:3002233	IMP-42 is a beta-lactamase found in Pseudomonas and Acinetobacter spp.	beta-lactam
IMP-43	card	IMP-43	ARO:3002234	IMP-43 is a beta-lactamase found in Pseudomonas aeruginosa	beta-lactam
IMP-44	card	IMP-44	ARO:3002235	IMP-44 is a beta-lactamase found in Pseudomonas aeruginosa	beta-lactam
IMP-45	card	IMP-45	ARO:3002236	IMP-45 is a beta-lactamase found in Pseudomonas aeruginosa	beta-lactam
IMP-46	card	IMP-46	ARO:3002237	IMP-46 is a beta-lactamase. From the Lahey list of IMP beta-lactamases.	beta-lactam
IMP-47	card	IMP-47	ARO:3002238	IMP-47 is a beta-lactamase. From the Lahey list of IMP beta-lactamases.	beta-lactam
IMP-48	card	IMP-48	ARO:3002239	IMP-48 is a beta-lactamase. From the Lahey list of IMP beta-lactamases.	beta-lactam
IMP-49	card	IMP-49	ARO:3003657	From Lahey's list of beta-lactamases, no additional information available	beta-lactam
IMP-5	card	IMP-5	ARO:3002196	IMP-5 is a beta-lactamase found in Acinetobacter baumannii	beta-lactam
IMP-50	card	IMP-50	ARO:3003658	From Lahey's list of beta-lactamases, no additional information available	beta-lactam
IMP-51	card	IMP-51	ARO:3003659	From Lahey's list of beta-lactamases, no additional information available	beta-lactam
IMP-6	card	IMP-6	ARO:3002197	IMP-6 is a beta-lactamase found in Serratia marcescens	beta-lactam
IMP-7	card	IMP-7	ARO:3002198	IMP-7 is a beta-lactamase found in Pseudomonas aeruginosa	beta-lactam
IMP-8	card	IMP-8	ARO:3002199	IMP-8 is a beta-lactamase found in Klebsiella pneumoniae	beta-lactam
IMP-9	card	IMP-9	ARO:3002200	IMP-9 is a beta-lactamase found in Pseudomonas aeruginosa	beta-lactam
IMP-beta-lactamase	card	IMP beta-lactamase	ARO:3000020	Plasmid mediated IMP-type carbapenemases, of which at least 26 varieties are currently known, became established in Japan in the 1990s in enteric gram-negative organisms, Pseudomonas and Acinetobacter species. Integron-associated, sometimes within plasmids. Hydrolyses all beta-lactams except monobactams, and evades all beta-lactam inhibitors.	beta-lactam
IND-1	card	IND-1	ARO:3002256	IND-1 is a beta-lactamase found in Chryseobacterium indologenes	beta-lactam
IND-10	card	IND-10	ARO:3002266	IND-10 is a beta-lactamase found in Escherichia coli	beta-lactam
IND-11	card	IND-11	ARO:3002267	IND-11 is a beta-lactamase found in Escherichia coli	beta-lactam
IND-12	card	IND-12	ARO:3002268	IND-12 is a beta-lactamase found in Escherichia coli	beta-lactam
IND-14	card	IND-14	ARO:3002269	IND-14 is a beta-lactamase found in Escherichia coli	beta-lactam
IND-15	card	IND-15	ARO:3002270	IND-15 is a beta-lactamase found in Escherichia coli	beta-lactam
IND-2	card	IND-2	ARO:3002257	IND-2 is a beta-lactamase found in Chryseobacterium indologenes	beta-lactam
IND-2a	card	IND-2a	ARO:3002258	IND-2a is a beta-lactamase found in Chryseobacterium indologenes	beta-lactam
IND-3	card	IND-3	ARO:3002259	IND-3 is a beta-lactamase found in Chryseobacterium indologenes	beta-lactam
IND-4	card	IND-4	ARO:3002260	IND-4 is a beta-lactamase found in Chryseobacterium indologenes	beta-lactam
IND-5	card	IND-5	ARO:3002261	IND-5 is a beta-lactamase found in Chryseobacterium indologenes	beta-lactam
IND-6	card	IND-6	ARO:3002262	IND-6 is a beta-lactamase found in Chryseobacterium indologenes	beta-lactam
IND-7	card	IND-7	ARO:3002263	IND-7 is a beta-lactamase found in Chryseobacterium indologenes	beta-lactam
IND-8	card	IND-8	ARO:3002264	IND-8 is a beta-lactamase found in Escherichia coli	beta-lactam
IND-9	card	IND-9	ARO:3002265	IND-9 is a beta-lactamase found in Escherichia coli	beta-lactam
IND-beta-lactamase	card	IND beta-lactamase	ARO:3000060	IND beta-lactamases are class B carbapenem-hydrolyzing beta-lactamases	beta-lactam
iri	card	iri	ARO:3002884	iri is a monooxygenase that confers resistance to rifampin found in Rhodococcus equi	rifamycin
isepamicin	card	isepamicin	ARO:3000652	A semi-synthetic derivative of gentamicin B (hydroxyamino propionyl genamicin B). It is modified to combat microbial inactivation and has a slightly larger spectrum of activity compared to other aminoglycosides, including Ser marcescens, Enterobacteria, and K pneumoniae.	Regulatory/Housekeeping
isoniazid	card	isoniazid	ARO:3000520	Isoniazid is an organic compound that is the first-line anti tuberculosis medication in prevention and treatment. As a prodrug, it is activated by mycobacterial catalase-peroxidases such as M. tuberculosis KatG. Isoniazid inhibits mycolic acid synthesis, which prevents cell wall synthesis in mycobacteria.	Regulatory/Housekeeping
isopenicillin-N	card	isopenicillin N	ARO:3000705	Isopenicillin N is a natural penicillin derivative produced by Penicillium chrysogenum with activity similar to penicillin N.	Regulatory/Housekeeping
isoprenoid-synthesis-enzyme-targeted-by-antibiotic	card	isoprenoid synthesis enzyme targeted by antibiotic	ARO:3000715	Enzymes in this pathway generate important precursors for macromolecules. While eukaryotes and prokaryotes both synthesize isoprenoids, many bacteria and notably mycobacteria use an alternative pathway that is targeted by antibiotics.	Regulatory/Housekeeping
JOHN-1	card	JOHN-1	ARO:3000840	JOHN-1 is an Ambler class B carbapenem-hydrolysing beta-lactamase from Flavobacterium johnsoniae.	beta-lactam
JOHN-beta-lactamases	card	JOHN beta-lactamases	ARO:3004202	JOHN beta-lactamases hydrolyse penicillins, narrow- and expanded-spectrum cephalosporins, and carbapenems.	beta-lactam
josamycin	card	josamycin	ARO:3001221	A macrolide antibiotic from Streptomyces narbonensisåÊsubsp.åÊjosamyceticus. The drug has antimicrobial activity against a wide spectrum of pathogens.	Regulatory/Housekeeping
kamB	card	kamB	ARO:3004102	Methyltransferase enzyme first described in Streptoalloteichus tenebrarius. Confers resistance to aminoglycoside antibiotics (esp. apramycin) through methylation of the 16S rRNA at A1408, thereby modifying the antibiotic target.	aminoglycoside
kasugamycin	card	kasugamycin	ARO:3001296	An unusual aminoglycoside because the cyclitol ring is not amino substituted; it was discovered as a fermentation product of Streptomyces kasugaensis.	Regulatory/Housekeeping
kdpD	card	kdpD	ARO:3004047	kdpD is a component of the two-component regulatory system, kdpDE. This system is involved in potassium transport and homeostasis, and has been implicated in virulence factor regulation along with kdpE.	aminoglycoside
kdpDE	card	kdpDE	ARO:3004046	kdpDE is a two-component regulatory system in Escherichia coli, well studied for its role in potassium transport and homeostasis. kdpE is also implicated in virulence loci regulation and overexpression of kdpE is shown to confer resistance to aminoglycoside antibiotics.	aminoglycoside
kdpE	card	kdpE	ARO:3003841	kdpE is a transcriptional activator that is part of the two-component system KdpD/KdpE that is studied for its regulatory role in potassium transport and has been identified as an adaptive regulator involved in the virulence and intracellular survival of pathogenic bacteria. kdpE regulates a range of virulence loci through direct promoter binding.	aminoglycoside
KHM-1	card	KHM-1	ARO:3000847	KHM-1 is a plasmid-mediated metallo-beta-lactamase found in Citrobacter freundii	beta-lactam
KHM-beta-latamase	card	KHM beta-latamase	ARO:3004207	KHM beta-lactmases are Class B beta-lactamases that can confer resistance to a broad spectrum of beta-lactams.	beta-lactam
kirromycin	card	kirromycin	ARO:3001234	Kirromycin, also known as mocimycin, is the representative molecule of its own class of elfamycins which is composed of more than 10 analogs. Kirromycin binds to the domain 1,2 interface of elongation factor Tu. This interaction maintains the EF-Tu*GTP conformation even after GTP is hydrolyzed to GDP. EF-Tu*GDP normally releases aa-tRNA and then exits the ribosome; however, kirromycin*EF-Tu*GDP*aa-tRNA forms a strong complex and remains bound to the ribosome, prohibits translocation of the peptide chain and translation is halted.	Regulatory/Housekeeping
kirromycin-like-antibiotics	card	kirromycin-like antibiotics	ARO:3001310	Kirromycin-like antibiotics bind to the domain 1,2 interface of elongation factor Tu. This interaction maintains the EF-Tu*GTP conformation even after GTP is hydrolyzed to GDP. EF-Tu*GDP normally releases aa-tRNA and then exits the ribosome; however, kirromycin*EF-Tu*GDP*aa-tRNA forms a strong complex and remains bound to the ribosome, prohibits translocation of the peptide chain and translation is halted.	Regulatory/Housekeeping
kirromycin-self-resistant-EF-Tu	card	kirromycin self resistant EF-Tu	ARO:3003810	Natural producers of kirromycin and kirromycin-like antibiotics (i.e., kirrothrycin) possess self-resistance, which is classified here	elfamycin
kirrothricin	card	kirrothricin	ARO:3001246	Kirrothricin is produced by Streptomyces cinnamoneus and is structurally related to kirromycin, aurodox, heneicomycin and shares a similar spectrum of antibacterial activity.	Regulatory/Housekeeping
kitasamycin	card	kitasamycin	ARO:3001227	Kitasamycin is a macrolide antibiotic and is produced by Streptoverticillium kitasatoense. The drug has antimicrobial activity against a wide spectrum of pathogens.	Regulatory/Housekeeping
Klebsiella-mutant-PhoP-conferring-antibiotic-resistance-to-colistin	card	Klebsiella mutant PhoP conferring antibiotic resistance to colistin	ARO:3003585	A mutant phoP activates pmrHFIJKLM expression responsible for L-aminoarabinose synthesis and polymyxin resistance, by way of alteration of negative charge	Regulatory/Housekeeping
Klebsiella-pneumoniae-acrA	card	Klebsiella pneumoniae acrA	ARO:3004041	AcrA is a subunit of the AcrAB multidrug efflux system that in K. pneumoniae, which is encoded by the acrRAB operon.	multidrug
Klebsiella-pneumoniae-acrR-with-mutation-conferring-multidrug-antibiotic-resistance	card	Klebsiella pneumoniae acrR with mutation conferring multidrug antibiotic resistance	ARO:3003373	AcrR is a repressor of the AcrAB-TolC multidrug efflux complex. AcrR mutations result in high level antibiotic resistance.	multidrug
Klebsiella-pneumoniae-OmpK35	card	Klebsiella pneumoniae OmpK35	ARO:3003966	Klebsiella pneumoniae outer membrane porin protein. In beta-lactam-resistant Klebsiella, this porin is often deleted, limiting diffusion of the antibiotic into the cell. Klebsiella strains expressing OmpK35 are often beta-lactam sensitive even in the presence of beta-lactamases because of an inefficient mechanism.	Regulatory/Housekeeping
Klebsiella-pneumoniae-OmpK36	card	Klebsiella pneumoniae OmpK36	ARO:3003968	Klebsiella pneumoniae outer membrane porin protein. In beta-lactam-resistant Klebsiella, this porin is often deleted, limiting diffusion of the antibiotic into the cell. Klebsiella strains expressing OmpK36 are often beta-lactam sensitive even in the presence of beta-lactamases because of an inefficient mechanism.	Regulatory/Housekeeping
Klebsiella-pneumoniae-OmpK37	card	Klebsiella pneumoniae OmpK37	ARO:3004122	Klebsiella pneumoniae outer membrane porin protein. Is preferentially detected in porin-deficient strains. Functional characterization of this new porin revealed a narrower pore than those of porins OmpK35 and OmpK36, which did not allow penetration by certain ë_-lactams. Also, when a resistant strain expresses porin OmpK37 is less susceptible to cefotaxime and cefoxitin than when it is expressing either OmpK36 or OmpK35.	Regulatory/Housekeeping
Klebsiella-pneumoniae-ramR-mutants	card	Klebsiella pneumoniae ramR mutants	ARO:3003380	RamR is a repressor that regulates RamA expression. Mutations lead to the upregulation of AcrAB, which is positively regulated by RamA.	Regulatory/Housekeeping
KPC-10	card	KPC-10	ARO:3002320	KPC-10 is a beta-lactamase found in Klebsiella pneumoniae	beta-lactam
KPC-11	card	KPC-11	ARO:3002321	KPC-11 is a beta-lactamase found in Klebsiella pneumoniae	beta-lactam
KPC-12	card	KPC-12	ARO:3002322	KPC-12 is a beta-lactamase. From the Lahey list of KPC beta-lactamases.	beta-lactam
KPC-13	card	KPC-13	ARO:3002323	KPC-13 is a beta-lactamase. From the Lahey list of KPC beta-lactamases.	beta-lactam
KPC-14	card	KPC-14	ARO:3002324	KPC-14 is a beta-lactamase. From the Lahey list of KPC beta-lactamases.	beta-lactam
KPC-15	card	KPC-15	ARO:3002325	KPC-15 is a beta-lactamase. From the Lahey list of KPC beta-lactamases.	beta-lactam
KPC-16	card	KPC-16	ARO:3002326	KPC-16 is a beta-lactamase. From the Lahey list of KPC beta-lactamases.	beta-lactam
KPC-17	card	KPC-17	ARO:3002327	KPC-17 is a beta-lactamase. From the Lahey list of KPC beta-lactamases.	beta-lactam
KPC-18	card	KPC-18	ARO:3002328	KPC-18 is a beta-lactamase. From the Lahey list of KPC beta-lactamases.	beta-lactam
KPC-19	card	KPC-19	ARO:3002329	KPC-19 is a beta-lactamase. From the Lahey list of KPC beta-lactamases.	beta-lactam
KPC-2	card	KPC-2	ARO:3002312	KPC-2 is a beta-lactamase found in Klebsiella pneumoniae and Pseudomonas aeruginosa.	beta-lactam
KPC-20	card	KPC-20	ARO:3003144	From the Lahey list of beta-lactamases. Not yet released.	beta-lactam
KPC-21	card	KPC-21	ARO:3003145	From the Lahey list of beta-lactamases. Not yet released.	beta-lactam
KPC-22	card	KPC-22	ARO:3003180	From the Lahey list of beta-lactamases.	beta-lactam
KPC-3	card	KPC-3	ARO:3002313	KPC-3 is a beta-lactamase found in Klebsiella pneumoniae	beta-lactam
KPC-4	card	KPC-4	ARO:3002314	KPC-4 is a beta-lactamase found in Klebsiella pneumoniae	beta-lactam
KPC-5	card	KPC-5	ARO:3002315	KPC-5 is a beta-lactamase found in Klebsiella pneumoniae and Pseudomonas aeruginosa.	beta-lactam
KPC-6	card	KPC-6	ARO:3002316	KPC-6 is a beta-lactamase found in Klebsiella pneumoniae	beta-lactam
KPC-7	card	KPC-7	ARO:3002317	KPC-7 is a beta-lactamase found in Klebsiella pneumoniae	beta-lactam
KPC-8	card	KPC-8	ARO:3002318	KPC-8 is a beta-lactamase found in Klebsiella pneumoniae	beta-lactam
KPC-9	card	KPC-9	ARO:3002319	KPC-9 is a beta-lactamase found in Klebsiella pneumoniae	beta-lactam
KPC-beta-lactamase	card	KPC beta-lactamase	ARO:3000059	Klebsiella pneumoniae carbapenem resistant (KPC) beta-lactamases are notorious for their ability to efficiently hydrolyze carbapenems, unlike other Ambler Class A beta-lactamases. There are currently 9 variants reported worldwide. These enzymes were first isolated from Klebsiella pneumoniae strains in 2001 in the United States. Hospital outbreaks have since been reported in Greece and Israel and KPC carrying strains are now endemic to New York facilities. KPC-1 and KPC-2 have been shown to be identical and are now referred to as KPC-2.	beta-lactam
L-681,217	card	L-681,217	ARO:3001258	L-681217 is a kirromycin-like antibiotic produced by Streptomyces cattleya. Its biosynthetic gene cluster is characterized.	elfamycin
L1-beta-lactamase	card	L1 beta-lactamase	ARO:3000582	L1 is an Ambler class B MBL; subclass B3 originally isolated from Stenotrophomonas maltophilia. It has activity against a broad range of beta-lactams and is only active with two Zn(II) ions in the active site.	beta-lactam
L1-family-beta-lactamase	card	L1 family beta-lactamase	ARO:3004215	This family of beta-lactamases are comprised on subclass B3 beta-lactamases.	beta-lactam
LAT-1	card	LAT-1	ARO:3001857	LAT-1 is a beta-lactamase found in Klebsiella pneumoniae	beta-lactam
LCR-1	card	LCR-1	ARO:3002997	LCR-1 is a class D beta-lactamase found in Pseudomonas aeruginosa	beta-lactam
LCR-beta-lactamase	card	LCR beta-lactamase	ARO:3002996	LCR beta-lactamase is a class D beta-lactamase	beta-lactam
lefamulin	card	lefamulin	ARO:3004088	Lefamulin is a semi-synthetic pleuromutilin compound highly active against multi-resistant pathogens.	Regulatory/Housekeeping
LEN-1	card	LEN-1	ARO:3002454	LEN-1 is a beta-lactamase found in Klebsiella pneumoniae	beta-lactam
LEN-10	card	LEN-10	ARO:3002460	LEN-10 is a beta-lactamase found in Klebsiella pneumoniae	beta-lactam
LEN-11	card	LEN-11	ARO:3002461	LEN-11 is a beta-lactamase found in Klebsiella pneumoniae	beta-lactam
LEN-12	card	LEN-12	ARO:3002462	LEN-12 is a beta-lactamase found in Klebsiella pneumoniae	beta-lactam
LEN-13	card	LEN-13	ARO:3002463	LEN-13 is a beta-lactamase found in Klebsiella pneumoniae and Klebsiella variicola.	beta-lactam
LEN-14	card	LEN-14	ARO:3002477	LEN-14 is a beta-lactamase. From the Pasteur Institute list of LEN beta-lactamases.	beta-lactam
LEN-15	card	LEN-15	ARO:3002478	LEN-15 is a beta-lactamase. From the Pasteur Institute list of LEN beta-lactamases.	beta-lactam
LEN-16	card	LEN-16	ARO:3002464	LEN-16 is a beta-lactamase found in Klebsiella pneumoniae	beta-lactam
LEN-17	card	LEN-17	ARO:3002473	LEN-17 is a beta-lactamase found in Escherichia coli	beta-lactam
LEN-18	card	LEN-18	ARO:3002465	LEN-18 is a beta-lactamase found in Klebsiella pneumoniae	beta-lactam
LEN-19	card	LEN-19	ARO:3002466	LEN-19 is a beta-lactamase found in Klebsiella pneumoniae	beta-lactam
LEN-2	card	LEN-2	ARO:3002455	LEN-2 is a beta-lactamase found in Klebsiella pneumoniae	beta-lactam
LEN-20	card	LEN-20	ARO:3002467	LEN-20 is a beta-lactamase found in Klebsiella pneumoniae	beta-lactam
LEN-21	card	LEN-21	ARO:3002468	LEN-21 is a beta-lactamase found in Klebsiella pneumoniae	beta-lactam
LEN-22	card	LEN-22	ARO:3002469	LEN-22 is a beta-lactamase found in Klebsiella pneumoniae	beta-lactam
LEN-23	card	LEN-23	ARO:3002470	LEN-23 is a beta-lactamase found in Klebsiella pneumoniae	beta-lactam
LEN-24	card	LEN-24	ARO:3002471	LEN-24 is a beta-lactamase found in Klebsiella pneumoniae	beta-lactam
LEN-25	card	LEN-25	ARO:3002479	LEN-25 is a beta-lactamase. From the Pasteur Institute list of LEN beta-lactamases.	beta-lactam
LEN-26	card	LEN-26	ARO:3002474	LEN-26 is a beta-lactamase found in Escherichia coli and Klebsiella pneumoniae.	beta-lactam
LEN-3	card	LEN-3	ARO:3002475	LEN-3 is a beta-lactamase. From the Pasteur Institute list of LEN beta-lactamases.	beta-lactam
LEN-4	card	LEN-4	ARO:3002472	LEN-4 is a beta-lactamase found in Escherichia coli	beta-lactam
LEN-5	card	LEN-5	ARO:3002456	LEN-5 is a beta-lactamase found in Klebsiella pneumoniae	beta-lactam
LEN-6	card	LEN-6	ARO:3002476	LEN-6 is a beta-lactamase. From the Pasteur Institute list of LEN beta-lactamases.	beta-lactam
LEN-7	card	LEN-7	ARO:3002457	LEN-7 is a beta-lactamase found in Klebsiella pneumoniae	beta-lactam
LEN-8	card	LEN-8	ARO:3002458	LEN-8 is a beta-lactamase found in Klebsiella pneumoniae	beta-lactam
LEN-9	card	LEN-9	ARO:3002459	LEN-9 is a beta-lactamase found in Klebsiella pneumoniae	beta-lactam
LEN-beta-lactamase	card	LEN beta-lactamase	ARO:3000097	LEN beta-lactamases are chromosomal class A beta-lactamases that confer resistance to ampicillin, amoxicillin, carbenicillin, and ticarcillin but not to extended-spectrum beta-lactams.	beta-lactam
leuO	card	leuO	ARO:3003843	leuO, a LysR family transcription factor, exists in a wide variety of bacteria of the family Enterobacteriaceae and is involved in the regulation of as yet unidentified genes affecting the stress response and pathogenesis expression. LeuO is also an activator of the MdtNOP efflux pump.	sulfonamide
LFF571	card	LFF571	ARO:3003414	LFF571 is a novel semi-synthetic thiopeptide antibiotic derived from GE2270. It has been shown to possess potent in vitro and in vivo activity against Gram-positive bacteria. It is hypothesized that it a translation inhibitor leading to cell death.	peptide
lincosamide-nucleotidyltransferase-(LNU)	card	lincosamide nucleotidyltransferase (LNU)	ARO:3000221	Resistance to the lincosamide antibiotic by ATP-dependent modification of the 3' and/or 4'-hydroxyl groups of the methylthiolincosamide sugar.	macrolide-lincosamide-streptogramin
linearization-of-antibiotic-conferring-resistance	card	linearization of antibiotic conferring resistance	ARO:3000338	Genes that confer antibiotic resistance by hydrolyzing bonds to linearize and deactivate antibiotics.	Regulatory/Housekeeping
linG	card	linG	ARO:3002879	linG is an integron-associated gene cassette, with aadA2, encoding a lincosomide nucleotidyltransferase found in Salmonella enterica. linG confers resistance to lincosomide antibiotics.	macrolide-lincosamide-streptogramin
linoleic-acid	card	linoleic acid	ARO:3003959	Linoleic acid is a polyunsaturated omega-6 fatty acid. Linoleic acid has been found to have antibacterial activity, particularly in inhibiting the growth of Gram-positive bacterial species.	ffa
Lipid-II	card	Lipid II	ARO:3003231	Precursor molecule during the synthesis of bacterial cell wall. Lipid II anchors itself onto the cell and it's disaccharide-peptide subunit is used in PG polymer assembly by peptidoglycan glycosyltransferases. Due to it's importance in cell wall synthesis, it is the target of antibiotics.	peptide
Lipid-III	card	Lipid III	ARO:3003232	Lipid III is the precursor to the wall teichoic acid. It's inhibition leads to bacterial death as teichoic acid is required to anchor autolysins which control the hydrolysis of peptidoglycan cell wall.	peptide
lipopeptide-antibiotic	card	lipopeptide antibiotic	ARO:3000035	Lipopeptide antibiotics are aliphatic, with their hydrophobic components interacting with the bacterial cell membrane.	Regulatory/Housekeeping
Listeria-monocytogenes-mprF	card	Listeria monocytogenes mprF	ARO:3003770	MprF is a integral membrane protein that modifies the negatively-charged phosphatidylglycerol on the membrane surface. This confers resistance to cationic peptides that disrupt the cell membrane, including defensins.	peptide
lividomycin	card	lividomycin	ARO:3000658	Lividomycins are aminoglycosidic antibiotics produced by Streptomyces lividus. They contain 2-amino-2,3-dideoxy-D-glucose.	aminoglycoside
lividomycin-A	card	lividomycin A	ARO:3000700	Lividomycin A is a pentasaccharide antibiotic which interferes with bacterial protein synthesis.	aminoglycoside
lividomycin-B	card	lividomycin B	ARO:3000701	Lividomycin B is a derivative of lividomycin A with a removed mannose group (demannosyllividomycin A). Livodomycins interfere with bacterial protein synthesis.	aminoglycoside
LlmA-23S-ribosomal-RNA-methyltransferase	card	LlmA 23S ribosomal RNA methyltransferase	ARO:3003982	Lincosamide (Clindamycin) resistant (putative) ribosomal methyltransferase related to the RlmK 23S rRNA methyltransferase COG family. Detected in Paenibacillus sp. LC231, an isolated strain of Paenibacillus found in Lechuguilla Cave, NM, USA. Described by Pawlowski et al. 2016.	Regulatory/Housekeeping
lmrA	card	lmrA	ARO:3003028	lmrA is the repressor to the lmrAB operon in Bacillus subtilis. lmrA mutations result in lincomycin resistance.	macrolide-lincosamide-streptogramin
lmrAB-Operon	card	lmrAB Operon	ARO:3003027	lmrAB operon is involved in lincosamide resistance in Bacillus subtilis	macrolide-lincosamide-streptogramin
lmrB	card	lmrB	ARO:3002813	lmrB is a chromosomally-encoded efflux pump that confers resistance to lincosamides in Bacillus subtilis	macrolide-lincosamide-streptogramin
lmrC	card	lmrC	ARO:3002881	lmrC is a chromosomally-encoded efflux pump that confers resistance to lincosamides in Streptomyces lincolnensis and Lactococcus lactis. It can dimerize with lmrD	macrolide-lincosamide-streptogramin
lmrD	card	lmrD	ARO:3002882	lmrD is a chromosomally-encoded efflux pump that confers resistance to lincosamides in Streptomyces lincolnensis and Lactococcus lactis. It can dimerize with lmrC	macrolide-lincosamide-streptogramin
lmrP	card	lmrP	ARO:3003969	lmrP is a proton motive force-dependent drug transporter that is part of the MFS efflux pump family.	multidrug
lnuA	card	lnuA	ARO:3002835	lnuA is a plasmid-mediated nucleotidyltransferase found in Staphylococcus chromogenes	macrolide-lincosamide-streptogramin
lnuB	card	lnuB	ARO:3002836	lnuB is a plasmid-mediated nucleotidyltransferase found in Streptococcus lutetiensis	macrolide-lincosamide-streptogramin
lnuC	card	lnuC	ARO:3002837	lnuC is a transposon-mediated nucleotidyltransferase found in Streptococcus agalactiae	macrolide-lincosamide-streptogramin
lnuD	card	lnuD	ARO:3002838	lnuD is a plasmid-mediated nucleotidyltransferase found in Streptococcus uberis	macrolide-lincosamide-streptogramin
lnuE	card	lnuE	ARO:3003762	lnuE encodes a lincosamide resistance gene isolated from Streptococcus suis that was truncated by an ISEnfa5-cfr-ISEnfa5 segment insertion. It shares the closest sequence similarity to lnuA.	macrolide-lincosamide-streptogramin
lnuF	card	lnuF	ARO:3002839	lnuF is an integron-mediated nucleotidyltransferase found in Escherichia coli	macrolide-lincosamide-streptogramin
lnuG	card	lnuG	ARO:3004085	lnuG is a transposon-mediated lincosamide nucleotidyltransferase found in Enterococcus faecalis on Tn6260.	macrolide-lincosamide-streptogramin
lomefloxacin	card	lomefloxacin	ARO:3000660	Lomefloxacin is a difluoropiperazinyl quinolone, sharing similar activities with other fluoroquinolones. It is used to treat urinary tract infections. Relative to other fluoroquinolones, it has a longer half life and has higher serum concentrations.	Regulatory/Housekeeping
loracarbef	card	loracarbef	ARO:3004016	Loracarbef is a second-generation cephalosporin (carbacephem) and broad spectrum beta-lactam antibiotic. Loracarbef inhibits PBPs through binding, disrupting peptidoglycan cell wall cross-linkage and resulting in cell death.	Regulatory/Housekeeping
LpeA	card	LpeA	ARO:3004099	LpeA is a subunit of the LpeAB efflux pump in Legionella pneumophila, which is homologous to AcrA in E. coli.	multidrug
LpeAB	card	LpeAB	ARO:3004098	LpeAB are components of an efflux pump, which is a macrolide resistance determinant in L. pneumophila Paris strain. Mutations observed in the upstream sequence of lpeAB operon in resistant lineages led to an overexpression of this efflux pump. Sub-inhibitory concentrations of macrolides themselves participated in upregulating this efflux and could constitute a first step in the acquisition of a high macrolide resistance level. As Lpp2879‰ÛÒLpp2880 is homologous to Escherichia coli AcrAB, lpp2879‰ÛÒlpp2880 was renamed to lpeAB.	macrolide-lincosamide-streptogramin
LpeB	card	LpeB	ARO:3004100	LpeB is a subunit of the LpeAB efflux pump in Legionella pneumophila, which is homologous to AcrB in E. coli.	multidrug
LpxA	card	LpxA	ARO:3003573	The LpxA gene is widely known to be involved in the biosynthesis of lipid A in Gram-negative bacteria and mutations to this gene may cause resistance to antimicrobial peptides that target the outer membrane	peptide
LpxC	card	LpxC	ARO:3003574	The LpxC gene is widely known to be involved in the biosynthesis of lipid A in Gram-negative bacteria and mutations to this gene may cause resistance to antimicrobial peptides that target the outer membrane	peptide
LpxD	card	LpxD	ARO:3003575	The LpxD gene is widely known to be involved in the biosynthesis of lipid A in Gram-negative bacteria and mutations to this gene may cause resistance to antimicrobial peptides that target the outer membrane	peptide
LRA-1	card	LRA-1	ARO:3002482	LRA-1 is a beta-lactamase isolated from soil samples in Alaska	beta-lactam
LRA-10	card	LRA-10	ARO:3002489	LRA-10 is a beta-lactamase isolated from soil samples in Alaska	beta-lactam
LRA-12	card	LRA-12	ARO:3002511	LRA-12 is a beta-lactamase isolated from soil samples in Alaska	beta-lactam
LRA-13	card	LRA-13	ARO:3002484	LRA-13 is a class D/class C fusion bifunctional beta-lactamase isolated from soil samples in Alaska.	beta-lactam
LRA-17	card	LRA-17	ARO:3002512	LRA-17 is a beta-lactamase isolated from soil samples in Alaska	beta-lactam
LRA-18	card	LRA-18	ARO:3002492	LRA-18 is a beta-lactamase isolated from soil samples in Alaska	beta-lactam
LRA-19	card	LRA-19	ARO:3002513	LRA-19 is a beta-lactamase isolated from soil samples in Alaska	beta-lactam
LRA-2	card	LRA-2	ARO:3002485	LRA-2 is a beta-lactamase isolated from soil samples in Alaska	beta-lactam
LRA-3	card	LRA-3	ARO:3002510	LRA-3 is a beta-lactamase isolated from soil samples in Alaska	beta-lactam
LRA-5	card	LRA-5	ARO:3002483	LRA-5 is a beta-lactamase isolated from soil samples in Alaska	beta-lactam
LRA-7	card	LRA-7	ARO:3002486	LRA-7 is a beta-lactamase isolated from soil samples in Alaska	beta-lactam
LRA-8	card	LRA-8	ARO:3002487	LRA-8 is a beta-lactamase isolated from soil samples in Alaska	beta-lactam
LRA-9	card	LRA-9	ARO:3002488	LRA-9 is a beta-lactamase isolated from soil samples in Alaska	beta-lactam
lrfA	card	lrfA	ARO:3003967	lfrA is involved in the active efflux of quinolones and is found in Mycobacterium smegmatis. lfrA corresponds to 2 loci in Pseudomonas aeruginosa PAO1 and 2 loci in Pseudomonas aeruginosa LESB58.	quinolone
lsaA	card	lsaA	ARO:3000300	LsaA is an ABC efflux pump expressed in Enterococcus faecalis. It confers resistance to clindamycin, quinupristin-dalfopristin, and dalfopristin.	multidrug
lsaB	card	lsaB	ARO:3003111	LsaB is an ABC efflux pump expressed in Staphylococcus sciuri. It confers resistance to clindamycin.	multidrug
lsaC	card	lsaC	ARO:3003112	LsaC is an ABC efflux pump expressed in Streptococcus agalactiae. It confers resistance to lincomycin, clindamycin, dalfopristin, and tiamulin	multidrug
lsaE	card	lsaE	ARO:3003206	lsaE is a ABC transporter gene found in porcine MRSA isolates. It confers resistance to pleuromutilin, lincosamide, and streptogramin A	pleuromutilin
lugdunin	card	lugdunin	ARO:3003898	Lugdunin is a thiazolidine-containing cyclic peptide antibiotic isolated from nasal Staphylococcus lugnunensis that prohibits Staphylococcus aureus colony formation. It is a human commensal bacteria, indicating the potential for further antibiotic discoveries from human microbiota.	Regulatory/Housekeeping
lysocin	card	lysocin	ARO:3003919	Lysocin family of peptide antibiotics isolated from Lysobacter spp.	Regulatory/Housekeeping
Lysocin-E	card	Lysocin E	ARO:3003915	A drug which binds to menaquinone in the bacterial cell membrane. Binding of Lysocin to menaquinone facilitates lysis of the cell.	Regulatory/Housekeeping
lysocin-resistant-menA	card	lysocin resistant menA	ARO:3004265	Mutations to demA confer lycosin resistance.	peptide
macA	card	macA	ARO:3000533	MacA is a membrane fusion protein that forms an antibiotic efflux complex with MacB and TolC. macA corresponds to 1 locus in Pseudomonas aeruginosa PAO1 and 1 locus in Pseudomonas aeruginosa LESB58.	macrolide-lincosamide-streptogramin
MacAB-TolC	card	MacAB-TolC	ARO:3000545	MacAB-TolC is an ABC efflux pump complex expressed in E. coli and Salmonella enterica. It confers resistance to macrolides, including erythromycin.	macrolide-lincosamide-streptogramin
macB	card	macB	ARO:3000535	MacB is an ATP-binding cassette (ABC) transporter that exports macrolides with 14- or 15- membered lactones. It forms an antibiotic efflux complex with MacA and TolC. macB corresponds to 1 locus in Pseudomonas aeruginosa PAO1 and 1 locus in Pseudomonas aeruginosa LESB58.	macrolide-lincosamide-streptogramin
macrocyclic-antibiotic	card	macrocyclic antibiotic	ARO:3001318	Narrow spectrum macrocyclic antibiotics, in the general sense, is a cyclic molecule containing more than 12 atoms in the macrocyclic lactone ring.	Regulatory/Housekeeping
macrolide-biosynthesis	card	macrolide biosynthesis	ARO:3000555	Biosynthesis of macrolide antibiotics.	Regulatory/Housekeeping
macrolide-esterase	card	macrolide esterase	ARO:3000320	Hydrolytic enzymes that cleave the macrocycle lactone ring of macrolide antibiotics.	macrolide-lincosamide-streptogramin
macrolide-glycosyltransferase	card	macrolide glycosyltransferase	ARO:3000458	Macrolide glycosyltransferases are enzymes encoded by macrolide glycosyltransferase genes and inactivate macrolides by glycosylating them at 2'-OH of desosamine sugar moiety. They are predominantly found in macrolide producers and are also found in non-producers and are used as a resistance mechanism. Different variants of this enzyme has been reported.	macrolide-lincosamide-streptogramin
macrolide-inactivation-enzyme	card	macrolide inactivation enzyme	ARO:3000201	Enzymes shown to inactivate macrolide antibiotics by chemical modification, thereby conferring resistance to macrolides.	macrolide-lincosamide-streptogramin
macrolide-phosphotransferase-(MPH)	card	macrolide phosphotransferase (MPH)	ARO:3000333	Macrolide phosphotransferases (MPH) are enzymes encoded by macrolide phosphotransferase genes (mph genes). These enzymes phosphorylate macrolides in GTP dependent manner at 2'-OH of desosamine sugar thereby inactivating them. Characterized MPH's are differentiated based on their substrate specificity.	macrolide-lincosamide-streptogramin
madumycin-II	card	madumycin II	ARO:3000672	Madumycin II is a streptogramin A antibiotic.	macrolide-lincosamide-streptogramin
mafenide	card	mafenide	ARO:3000684	Mafenide is a sulfonamide used topically for treating burns.	sulfonamide
magainin	card	magainin	ARO:3000694	Magainins are antimicrobial peptides produced by amphibians skil cells as part of their innate immune system. It is active against a broad range of gram-negative and gram-positive bacteria, fungi and protozoa.	peptide
magainin-1	card	magainin 1	ARO:3003571	Magainin1 is an antimicrobial peptides produced by amphibians as part of their innate immune system. It is derived from the Xenopus laevis.	peptide
magainin-2	card	magainin 2	ARO:3003572	Magainin 2 is an antimicrobial peptides produced from Xenopus laevis skin. It induce osmotic lysis of bacteria	peptide
magainin-A	card	magainin A	ARO:3003567	Magainins A are antimicrobial peptides produced by amphibians as part of their innate immune system.	peptide
magainin-B	card	magainin B	ARO:3003568	magainin B is is a synthetic analog of magainin 1, an antimicrobial peptide	peptide
magainin-G	card	magainin G	ARO:3003569	magainin G is is a synthetic analog of magainin 1, an antimicrobial peptide. It differs from magainin B by the addition of an beta-alanine at the N terminal	peptide
magainin-H	card	magainin H	ARO:3003570	magainin H is is a synthetic analog of magainin 1, an antimicrobial peptide. It differs from magainin B with the substitution of D-alanine instead of L-alanine.	peptide
marA	card	marA	ARO:3000263	In the presence of antibiotic stress, E. coli overexpresses the global activator protein MarA, which besides inducing MDR efflux pump AcrAB, also down- regulates synthesis of the porin OmpF.	multidrug
marR	card	marR	ARO:3000718	MarR is a repressor of the mar operon marRAB, thus regulating the expression of marA, the activator of multidrug efflux pump AcrAB.	multidrug
MCR-1	card	MCR-1	ARO:3003689	MCR-1 is a plasmid-borne phosphoethanolamine transferase that interferes with binding of colistin to the cell membrane via addition of phosphoethanolamine to lipid A, resulting reduction in negative charge of the cell membrane.	polymyxin
MCR-1.2	card	MCR-1.2	ARO:3004194	A plasmid-borne novel MCR-1 functional variant detected in a Klebsiella pneumoniae isolate collected from a rectal swab in Italy. MCR-1.2 differs from MCR-1 by a single amino acid substitution from Glutamine to Leucine at position 3 in the N-terminal region. Described by DiPilato et al. 2016	polymyxin
MCR-2	card	MCR-2	ARO:3004110	MCR-2 is a plasmid-borne phosphoethanolamine transferase that interferes with binding of colistin to the cell membrane via addition of phosphoethanolamine to lipid A, resulting in reduction of the negative charge of the cell membrane. Originally identified in a Belgian sample of Escherichia coli by Xavier et al, (2016).	polymyxin
MCR-3	card	MCR-3	ARO:3004139	MCR-3 is a plasmid-borne phosphoethanolamine transferase that interferes with binding of colistin to the cell membrane via addition of phosphoethanolamine to lipid A, resulting reduction in negative charge of the cell membrane. Originally described by Yin et al. 2017, from a porcine Escherichia coli plasmid pWJ1.	polymyxin
mdsA	card	mdsA	ARO:3000789	MdsA is the membrane fusion protein of the multidrug and metal efflux complex MdsABC.	multidrug
MdsABC	card	MdsABC	ARO:3000786	MdsABC, or GesABC, is a RND-type efflux complex found in Salmonella. In addition to its metal-efflux system, GesABC is also capable of exporting beta-lactams, chloramphenicol, and thiamphenicol. GesB is the inner membrane transporter and is similar to MexF; GesA is the membrane-fusion protein, and GesC is the outer membrane factor.	multidrug
mdsB	card	mdsB	ARO:3000790	MdsB is the inner membrane transporter of the multidrug and metal efflux complex MdsABC. mdsB corresponds to 1 locus in Pseudomonas aeruginosa PAO1 (gene name: mexQ) and 2 loci in Pseudomonas aeruginosa LESB58.	multidrug
mdsC	card	mdsC	ARO:3000791	MdsC is the outer membrane channel of the multidrug and metal efflux complex MdsABC.	multidrug
mdtA	card	mdtA	ARO:3000792	MdtA is the membrane fusion protein of the multidrug efflux complex mdtABC.	multidrug
MdtABC-TolC	card	MdtABC-TolC	ARO:3000787	MdtABC-TolC is a multidrug efflux system in Gram-negative bacteria, including E. coli and Salmonella. MdtA is a membrane fusion protein; TolC is the outer membrane channel; MdtBC form a drug transporter. In the absence of MdtB, the MdtAC-TolC has narrower drug specificity, leading to the loss of novobiocin resistance, for example.	multidrug
mdtB	card	mdtB	ARO:3000793	MdtB is a transporter that forms a heteromultimer complex with MdtC to form a multidrug transporter. MdtBC is part of the MdtABC-TolC efflux complex.	multidrug
mdtC	card	mdtC	ARO:3000794	MdtC is a transporter that forms a heteromultimer complex with MdtB to form a multidrug transporter. MdtBC is part of the MdtABC-TolC efflux complex. In the absence of MdtB, MdtC can form a homomultimer complex that results in a functioning efflux complex with a narrower drug specificity. mdtC corresponds to 3 loci in Pseudomonas aeruginosa PAO1 (gene name: muxC/muxB) and 3 loci in Pseudomonas aeruginosa LESB58.	multidrug
mdtE	card	mdtE	ARO:3000795	MdtE is the membrane fusion protein of the MdtEF multidrug efflux complex. It shares 70% sequence similarity with AcrA.	multidrug
MdtEF-TolC	card	MdtEF-TolC	ARO:3000788	MdtEF-TolC is a multidrug efflux complex in Gram-negative bacteria, including E. coli. MdtE is the membrane fusion protein, MdtF is the inner membrane transporter, while TolC is the outer membrane channel.	multidrug
mdtF	card	mdtF	ARO:3000796	MdtF is the multidrug inner membrane transporter for the MdtEF-TolC efflux complex.	multidrug
mdtG	card	mdtG	ARO:3001329	The MdtG protein, also named YceE, appears to be a member of the major facilitator superfamily of transporters, and it has been reported, when overexpressed, to increase fosfomycin and deoxycholate resistances. mdtG is a member of the marA-soxS-rob regulon.	multidrug
mdtH	card	mdtH	ARO:3001216	Multidrug resistance protein MdtH	multidrug
MdtK	card	MdtK	ARO:3001327	A multidrug and toxic compound extrusions (MATE) transporter conferring resistance to norfloxacin, doxorubicin and acriflavine.	multidrug
mdtL	card	mdtL	ARO:3001215	Multidrug resistance protein MdtL	multidrug
mdtM	card	mdtM	ARO:3001214	Multidrug resistance protein MdtM	multidrug
mdtN	card	mdtN	ARO:3003548	Multidrug resistance efflux pump. Could be involved in resistance to puromycin, acriflavine and tetraphenylarsonium chloride.	multidrug
MdtNOP	card	MdtNOP	ARO:3004101	MdtNOP is a MFS efflux pump protein found in E. coli. The deletion of mdtP from strain W3110 resulted in increased susceptibility to acriflavin, puromycin, and tetraphenylarsonium chloride. An E. coli mdtN null mutant is more sensitive to sulfur drugs than wild type	multidrug
mdtO	card	mdtO	ARO:3003549	Multidrug resistance efflux pump. Could be involved in resistance to puromycin, acriflavine and tetraphenylarsonium chloride	multidrug
mdtP	card	mdtP	ARO:3003550	Multidrug resistance efflux pump. Could be involved in resistance to puromycin, acriflavine and tetraphenylarsonium chloride	multidrug
mec-operon	card	mec operon	ARO:3000268	The mec operon is composed of mecA/mecR1/mecI.	beta-lactam
mecA	card	mecA	ARO:3000617	A foreign PBP2a acquired by lateral gene transfer that able to perform peptidoglycan synthesis in the presence of beta-lactams.	beta-lactam
mecB	card	mecB	ARO:3003440	A foreign PBP2 acquired by lateral gene transfer that able to perform peptidoglycan synthesis in the presence of beta-lactams.	beta-lactam
mecC	card	mecC	ARO:3001209	A foreign PBP2a acquired by lateral gene transfer that able to perform peptidoglycan synthesis in the presence of beta-lactams.	beta-lactam
mecD	card	mecD	ARO:3004185	mecD is a PBP2a variant identified on a genomic resistance island in Macrococcus caseolyticus. MecD confers resistance to methicillin and other beta-lactam antibiotics through the production of an alternative low-affinity PBP. First described by Schwendener et al. 2017 and identified from canine and bovine sources.	beta-lactam
mecI	card	mecI	ARO:3000124	mecI acts as a repressor of transcription of the mecA/mecR1/mecI operon.	beta-lactam
mecillinam	card	mecillinam	ARO:3000761	Mecillinam is a broad-spectrum beta-lactam antibiotic that was semi-synthetically derived to have a different drug centre, being a 6-alpha-amidinopenicillanate instead of a 6-alpha-acylaminopenicillanate. Contrasting most beta-lactam drugs, mecillinam is most active against Gram-negative bacteria. It binds specifically to penicillin binding protein 2 (PBP2).	Regulatory/Housekeeping
mecR1	card	mecR1	ARO:3000215	mecR1 is a transmembrane spanning and signal transducing protein which in response to interaction with beta-lactam antibiotics results in upregulation of the mecA/mecR1/mecI operon.	beta-lactam
mef	card	mef	ARO:3000747	Mef efflux pumps are MFS-type transporters that confer macrolide resistance in Streptococcus pneumoniae.	macrolide-lincosamide-streptogramin
mef(B)	card	mef(B)	ARO:3003107	mef(B) is a macrolide efflux gene located in the vicinity of sul3 in Escherichia coli. There is also a mefB found in Streptococcus agalactiae that confers resistance to macrolides.	macrolide-lincosamide-streptogramin
mefA	card	mefA	ARO:3000615	mefA is a motive efflux pump in Streptococcus pneumoniae that confers resistance to macrolides. It is found on the same operon as mefE and the ABC-efflux pump mel.	macrolide-lincosamide-streptogramin
mefC	card	mefC	ARO:3003745	mefC is a macrolide efflux gene isolated from a plasmid in Photobacterium damselae.	macrolide-lincosamide-streptogramin
mefE	card	mefE	ARO:3000614	mefE is a proton motive efflux pump in Streptococcus pneumoniae that confers resistance to macrolides. It is found on the same operon as mefA and the ABC-efflux pump mel.	macrolide-lincosamide-streptogramin
megalomycin	card	megalomycin	ARO:3001225	Produced by Micromonospora megalomicia.	Regulatory/Housekeeping
mel	card	mel	ARO:3000616	Mel, a homolog of MsrA, is an ABC transporter associated with macrolide resistance. It is expressed on the same operon as mefA and mefE, both MFS-type efflux proteins that confer macrolide resistance.	macrolide-lincosamide-streptogramin
Menaquinone	card	Menaquinone	ARO:3003916	A molecule involved in electron transport in bacterial cell membrane.	peptide
mepA	card	mepA	ARO:3000026	MepA is an efflux protein regulated by MepR and part of the MepRAB cluster. Its presence in Staphylococcus aureus led to multidrug resistance, while it has also been shown to decrease tigecycline susceptibility.	multidrug
mepR	card	mepR	ARO:3000746	MepR is an upstream repressor of MepA in Staphylococcus aureus. It is part of the mepRAB operon.	multidrug
methicillin-resistant-PBP2	card	methicillin resistant PBP2	ARO:3001208	In methicillin sensitive S. aureus (MSSA), beta-lactams bind to native penicillin-binding proteins (PBPs) and disrupt synthesis of the cell membrane's peptidoglycan layer. In methicillin resistant S. aureus (MRSA), foreign PBP2a acquired by lateral gene transfer is able to perform peptidoglycan synthesis in the presence of beta-lactams.	beta-lactam
methymycin	card	methymycin	ARO:3001232	Produced by Streptomyces venezuelae ATCC 15439.	Regulatory/Housekeeping
metronidazole	card	metronidazole	ARO:3000689	Metronidazole is a nitroimidazole that is active against anaerobic bacteria and protozoa. It is not effective against aerobic bacteria. Nitroimidazoles act by oxidizing DNA causing strand breaks and cell death.	Regulatory/Housekeeping
MexA	card	MexA	ARO:3000377	MexA is the membrane fusion protein of the MexAB-OprM multidrug efflux complex.	multidrug
MexAB-OprM	card	MexAB-OprM	ARO:3000386	MexAB-OprM is a multidrug efflux protein expressed in the Gram-negative Pseudomonas aeruginosa. MexA is the membrane fusion protein; MexB is the inner membrane transporter; and OprM is the outer membrane channel. MexAB-OprM is associated with resistance to fluoroquinolones, chloramphenicol, erythromycin, azithromycin, novobiocin, and certain ë_-lactams and lastly over-expression is linked to colistin resistance.	multidrug
MexAB-OprM-with-CpxR-regulator-conferring-resistance-to-ciprofloxacin,-ceftazidime,-and-aztreonam	card	MexAB-OprM with CpxR regulator conferring resistance to ciprofloxacin, ceftazidime, and aztreonam	ARO:3004053	CpxR is directly involved in activation of expression of RND efflux pump MexAB-OprM in P. aeruginosa. CpxR is required to enhance mexAB-oprM expression and drug resistance, in the absence of repressor MexR.	multidrug
MexAB-OprM-with-MexR-mutations-confers-resistance-to-multiple-antibiotics	card	MexAB-OprM with MexR mutations confers resistance to multiple antibiotics	ARO:3004080	MexAB-OprM efflux pump system with MexR mutations confers resistance to multiple antibiotics in P. aeruginosa.	multidrug
MexAB-OprM-with-NalC-mutations-conferring-resistance-to-aztreonam	card	MexAB-OprM with NalC mutations conferring resistance to aztreonam	ARO:3004051	MexAB-OprM efflux pump system with NalC mutations conferring resistance to aztreonam. While efflux gene hyperexpression typically results from mutations in the linked mexR repressor gene, it also occurs independently of mexR mutations in so-called nalC mutants that demonstrate more modest mexAB-oprM expression and, thus, more modest multidrug resistance than do mexR strains.	multidrug
MexAB-OprM-with-NalD-mutations-conferring-resistance-to-multiple-antibiotics	card	MexAB-OprM with NalD mutations conferring resistance to multiple antibiotics	ARO:3004052	MexAB-OprM efflux pump system with a NalD mutation conferring resistance to multiple antibiotics. This NalD mutation was found in multidrug-resistant clinical strains lacking mutations in MexR or NalC.	multidrug
MexAB-OprM-with-prematurely-terminated-MexR-conferring-resistance-to-meropenem-and-ciprofloxacin	card	MexAB-OprM with prematurely terminated MexR conferring resistance to meropenem and ciprofloxacin	ARO:3004048	MexAB-OprM efflux pump system with a prematurely terminated MexR confers resistance to meropenem and ciprofloxacin.	multidrug
MexB	card	MexB	ARO:3000378	MexB is the inner membrane multidrug exporter of the efflux complex MexAB-OprM.	multidrug
MexC	card	MexC	ARO:3000800	MexC is the membrane fusion protein of the MexCD-OprJ multidrug efflux complex.	multidrug
MexCD-OprJ	card	MexCD-OprJ	ARO:3000797	MexCD-OprJ is a multidrug efflux protein expressed in the Gram-negative Pseudomonas aeruginosa. MexC is the membrane fusion protein; MexD is the inner membrane transporter; and OprJ is the outer membrane channel. MexAB-OprM is associated with resistance to fluoroquinolones, chloramphenicol, and macrolides. MexCD-OprJ is typically quiescent in wild-type cells, with expression following mutation of the nfxB gene that is divergently transcribed from the mexCD-oprJ operon and encodes a repressor of mexCD-oprJ expression. Expression of mexCD‰ÛÒoprJ is controlled by a single known regulator, the NfxB repressor encoded by the nfxB gene, which is transcribed divergently from the efflux genes.	multidrug
MexCD-OprJ-with-type-A-NfxB-mutation	card	MexCD-OprJ with type A NfxB mutation	ARO:3004061	MexCD‰ÛÒOprJ with type A NfxB phenotype are four to eight times more resistant to ofloxacin, erythromycin, and new zwitterionic cephems, i.e., cefpirome, cefclidin, cefozopran, and cefoselis, than the parent strain, PAO1.	multidrug
MexCD-OprJ-with-type-B-NfxB-mutation	card	MexCD-OprJ with type B NfxB mutation	ARO:3004062	MexCD-OprJ with Type B NfxB mutions are more resistant to tetracycline and chloramphenicol, as well as ofloxacin, erythromycin, and the new zwitterionic cephems, than was PAO1, and they are four to eight times more susceptible to carbenicillin, sulbenicillin, imipenem, panipenem, biapenem, moxalactam, aztreonam, gentamicin, and kanamycin than PAO1.	multidrug
MexD	card	MexD	ARO:3000801	MexD is the multidrug inner membrane transporter of the MexCD-OprJ complex.	multidrug
MexE	card	MexE	ARO:3000803	MexE is the membrane fusion protein of the MexEF-OprN multidrug efflux complex.	multidrug
MexEF-OprN	card	MexEF-OprN	ARO:3000798	MexEF-OprN is a multidrug efflux protein expressed in the Gram-negative Pseudomonas aeruginosa. MexE is the membrane fusion protein; MexF is the inner membrane transporter; and OprN is the outer membrane channel. MexEF-OprN is associated with resistance to fluoroquinolones, chloramphenicol, and trimethoprim. Regulation of mexEF-oprN operon expression is multifaceted with the MexT activator being one of the most prominent regulatory proteins. MexEF-OprN is the only positively regulated RND pump of P. aeruginosa.	multidrug
MexEF-OprN-with-MexS-mutations-conferring-resistance-to-chloramphenicol,-ciprofloxacin,-and-trimethoprim	card	MexEF-OprN with MexS mutations conferring resistance to chloramphenicol, ciprofloxacin, and trimethoprim	ARO:3004068	The MexEF‰ÛÒOprN efflux pump with MexS mutations conferring resistance to chloramphenicol and ciprofloxacin. The model includes the MexT regulator, as MexS is suggested to inactivate MexT.	multidrug
MexEF-OprN-with-MexT-mutation-conferring-resistance-to-chloramphenicol,-ciprofloxacin,-and-trimethoprim	card	MexEF-OprN with MexT mutation conferring resistance to chloramphenicol, ciprofloxacin, and trimethoprim	ARO:3004066	The MexEF‰ÛÒOprN efflux pump in P. aeruginosa is overexpressed with MexT mutation conferring resistance to chloramphenicol and ciprofloxacin	multidrug
MexEF-OprN-with-MvaT-deletion-conferring-resistance-to-chloramphenicol-and-norfloxacin	card	MexEF-OprN with MvaT deletion conferring resistance to chloramphenicol and norfloxacin	ARO:3004070	A deletion of MvaT results in the overexpression of MexEF-OprN conferring resistance to chloramphenicol and norfloxacin.	multidrug
MexF	card	MexF	ARO:3000804	MexF is the multidrug inner membrane transporter of the MexEF-OprN complex. mexF corresponds to 2 loci in Pseudomonas aeruginosa PAO1 (gene name: mexF/mexB) and 4 loci in Pseudomonas aeruginosa LESB58 (gene name: mexD/mexB).	multidrug
MexG	card	MexG	ARO:3000806	MexG is a membrane protein required for MexGHI-OpmD efflux activity.	multidrug
MexGHI-OpmD	card	MexGHI-OpmD	ARO:3000799	MexGHI-OpmD is an efflux complex expressed in Pseudomonas aeruginosa. MexG is a membrane protein required for drug export; MexH is the membrane fusion protein; MexI is the inner membrane transporter; and MexJ is the outer membrane channel protein. MexGHI-OpmD confers resistance to vanadium, norfloxacin, and acriflavin.	multidrug
MexH	card	MexH	ARO:3000807	MexH is the membrane fusion protein of the efflux complex MexGHI-OpmD.	multidrug
MexI	card	MexI	ARO:3000808	MexI is the inner membrane transporter of the efflux complex MexGHI-OpmD.	multidrug
MexJ	card	MexJ	ARO:3003692	mexJ is the membrane fusion protein of the MexJK multidrug efflux protein.	multidrug
MexJK-OpmH	card	MexJK-OpmH	ARO:3003691	MexJK-OpmH is a triclosan efflux protein expressed in the Gram-negative Pseudomonas aeruginosa. MexJ is the membrane fusion protein, MexK is the inner membrane resistance-nodulation-cell division (RND) transporter, and OpmH is the outer membrane efflux protein. MexJK is constitutively expressed in mexL mutants.	triclosan
MexJK-OprM	card	MexJK-OprM	ARO:3003694	MexJK-OprM is a multidrug efflux protein expressed in the Gram-negative Pseudomonas aeruginosa. MexJ is the membrane fusion protein, MexK is the inner membrane resistance-nodulation-cell division (RND) transporter, and OprM is the outer membrane factor protein.	multidrug
MexK	card	MexK	ARO:3003693	mexK is the inner membrane resistance-nodulation-cell division (RND) transporter in the MexJK multidrug efflux protein.	multidrug
MexL	card	MexL	ARO:3003710	MexL is a specific repressor of mexJK transcription and autoregulates its own expression.	multidrug
mexM	card	mexM	ARO:3003704	mexM is the membrane fusion protein of the MexMN-OprM multidrug efflux complex.	multidrug
MexMN-OprM	card	MexMN-OprM	ARO:3003703	MexMN-OprM is a multidrug efflux pump expressed in Pseudomonas aeruginosa. MexM is the membrane fusion protein; MexN is the inner membrane transporter; and OprM is the outer membrane channel.	multidrug
mexN	card	mexN	ARO:3003705	MexN is the inner membrane transporter of the MexMN-OprM multidrug efflux complex.	multidrug
mexP	card	mexP	ARO:3003698	MexP is the membrane fusion protein of the MexPQ-OpmE multidrug efflux complex	multidrug
MexPQ-OpmE	card	MexPQ-OpmE	ARO:3003697	MexPQ-OpmE multidrug efflux pump expressed in Pseudomonas aeruginosa. MexP is the membrane fusion protein; MexQ is the inner membrane transporter; and OpmE is the outer membrane channel.	multidrug
mexQ	card	mexQ	ARO:3003699	MexQ is the inner membrane transporter of the multidrug efflux pump MexPQ-OpmE.	multidrug
MexR	card	MexR	ARO:3000506	MexR is the repressor of the MexRAB-OprM operon. Mutant forms of mexR result in up-regulation of efflux pump system MexAB-OprM.	multidrug
MexS	card	MexS	ARO:3000813	MexS is a suppressor of MexT, which is an activator of the multidrug pump MexEF-OprN. Mutations in MexS lead to multidrug resistance.	multidrug
MexT	card	MexT	ARO:3000814	MexT is a LysR-type transcriptional activator that positively regulates the expression of MexEF-OprN, OprD, and MexS.	multidrug
MexV	card	MexV	ARO:3003030	MexV is the membrane fusion protein of the MexVW-OprM multidrug efflux complex.	multidrug
MexVW-OprM	card	MexVW-OprM	ARO:3003029	MexVW-OprM is a multidrug efflux protein expressed in Pseudomonas aeruginosa. MexV is the membrane fusion protein; MexW is the RND-type membrane protein; and OprM is the outer membrane channel. MexVW-OprM is associated with resistance to fluoroquinolones, tetracycline, chloramphenicol, erythromycin and acriflavine.	multidrug
MexW	card	MexW	ARO:3003031	MexW is the RND-type membrane protein of the efflux complex MexVW-OprM.	multidrug
mexX	card	mexX	ARO:3003034	MexX is the membrane fusion protein of the MexXY-OprM multidrug efflux complex.	multidrug
MexXY-OprA	card	MexXY-OprA	ARO:3003038	MexXY-OprA is a multidrug efflux protein expressed in Pseudomonas aeruginosa. MexY is the membrane fusion protein; MexX is the RND-type membrane protein; and OprA is the outer membrane channel. MexXY-OprA is associated with resistance to aminoglycosides	multidrug
MexXY-OprM	card	MexXY-OprM	ARO:3003032	MexXY-OprM is a multidrug efflux protein expressed in Pseudomonas aeruginosa. MexY is the membrane fusion protein; MexX is the RND-type membrane protein; and OprM is the outer membrane channel. MexXY-OprM is associated with resistance to acriflavine, erythromycin, norfloxacin and ofloxacin. The efflux system may also be involved in acquisition of higher resistance, in particular when bacteria are repeatedly exposed to subinhibitory doses of AGs.	multidrug
mexY	card	mexY	ARO:3003033	MexY is the RND-type membrane protein of the efflux complex MexXY-OprM.	multidrug
MexZ	card	MexZ	ARO:3003709	MexZ is a transcriptional regulator that downregulates the mexXY multidrug transporter operon, which confers to aminoglycoside resistance on Pseudomonas aeruginosa.	multidrug
mezlocillin	card	mezlocillin	ARO:3000639	Mezlocillin is a penicillin derivative taken parenterally.	beta-lactam
mfd	card	mfd	ARO:3003844	mfd dissociates transcription elongation complexes blocked at nonpairing lesions and mediates recruitment of DNA repair proteins. The Mfd (mutation frequency decline) protein, also known as transcription-repair coupling factor, is responsible for ATP-dependent removal of stalled RNA polymerase from DNA lesions by inducing forward movement of the RNA polymerase and subsequent recruitment of nucleotide excision repair machinery to the sites of the lesions.	Regulatory/Housekeeping
mfpA	card	mfpA	ARO:3003035	mfpA is a qnr homolog and a pentapeptide repeat protein that confers resistance to fluoroquinolones in Mycobacterium smegmatis	quinolone
mgrA	card	mgrA	ARO:3000815	MgrA, also known as NorR, is a regulator for norA, norB, and tet38. It is a positive regulator for norA expression, but is a direct repressor for norB and an indirect repressor of tet38.	multidrug
mgrB	card	mgrB	ARO:3003820	mgrB is a small transmembrane protein produced in the PhoPQ signalling system. It acts as a negative regulator in this system. Inactivation or down-regulation of mgrB confers colistin resistance by absence as shown in Klebsiella pneumoniae	multidrug
mgt-macrolide-glycotransferase	card	mgt macrolide glycotransferase	ARO:3004237	The mgt family encompasses macrolide glycotransferases of the Streptomyces genus.	macrolide-lincosamide-streptogramin
mgtA	card	mgtA	ARO:3000462	A macrolide glycosyltransferase encoded by the mgtA gene in Streptomyces lividans. This enzyme inactivates macrolides using UDP-glucose as a cofactor. Its optimal substrates are lankamycin, calcomycin, rosaramicin, methymycin, and pikromycin, while interactions with erythomycin, oldeandomycin, azithromycin, and tylosin were weaker. It is inactive against spiramycin and carbomycin. Mechanism first described by Cundliffe, 1992.	macrolide-lincosamide-streptogramin
MIC	card	MIC	ARO:3000032	Minimum inhibitory concentration (MIC), in microbiology, is the lowest concentration of an antimicrobial that will inhibit the visible growth of a microorganism after overnight incubation.	Regulatory/Housekeeping
microcin-J25	card	microcin J25	ARO:3003951	microcin J25 is a peptide antibiotic that inhibits transcription by bacterial RNA polymerase. MccJ25 is produced by Escherichia coli strains that harbor a plasmid-borne antibiotic-synthesis and antibiotic-export cassette, consisting of a gene for MccJ25 precursor (a 58 residue linear peptide), two genes for factors that process MccJ25 precursor into MccJ25, and one gene for export of MccJ25.	Regulatory/Housekeeping
midecamycin	card	midecamycin	ARO:3001223	Produced by Streptomyces mycarofaciens.	Regulatory/Housekeeping
minocycline	card	minocycline	ARO:3000152	Minocycline is second generation semi-synthetic derivative of the tetracycline group of antibiotics. It inhibits bacterial protein synthesis by binding to the 30S subunit of the bacterial ribosome and preventing the aminotransferase-tRNA from associating with the ribosome.	Regulatory/Housekeeping
MIR-1	card	MIR-1	ARO:3002166	MIR-1 is a beta-lactamase found in Klebsiella pneumoniae	beta-lactam
MIR-10	card	MIR-10	ARO:3002175	MIR-10 is a beta-lactamase. From the Lahey list of MIR beta-lactamases.	beta-lactam
MIR-11	card	MIR-11	ARO:3002176	MIR-11 is a beta-lactamase. From the Lahey list of MIR beta-lactamases.	beta-lactam
MIR-12	card	MIR-12	ARO:3002177	MIR-12 is a beta-lactamase. From the Lahey list of MIR beta-lactamases.	beta-lactam
MIR-13	card	MIR-13	ARO:3002178	MIR-13 is a beta-lactamase. From the Lahey list of MIR beta-lactamases.	beta-lactam
MIR-14	card	MIR-14	ARO:3002179	MIR-14 is a beta-lactamase. From the Lahey list of MIR beta-lactamases.	beta-lactam
MIR-15	card	MIR-15	ARO:3002180	MIR-15 is a beta-lactamase. From the Lahey list of MIR beta-lactamases.	beta-lactam
MIR-16	card	MIR-16	ARO:3002181	MIR-16 is a beta-lactamase. From the Lahey list of MIR beta-lactamases.	beta-lactam
MIR-17	card	MIR-17	ARO:3003173	From the Lahey list of beta-lactamases.	beta-lactam
MIR-18	card	MIR-18	ARO:3003139	From the Lahey list of beta-lactamases. Not yet released.	beta-lactam
MIR-2	card	MIR-2	ARO:3002168	MIR-2 is a beta-lactamase. From the Lahey list of MIR beta-lactamases.	beta-lactam
MIR-3	card	MIR-3	ARO:3002169	MIR-3 is a beta-lactamase. From the Lahey list of MIR beta-lactamases.	beta-lactam
MIR-4	card	MIR-4	ARO:3002167	MIR-4 is a beta-lactamase found in Escherichia coli	beta-lactam
MIR-5	card	MIR-5	ARO:3002170	MIR-5 is a beta-lactamase. From the Lahey list of MIR beta-lactamases.	beta-lactam
MIR-6	card	MIR-6	ARO:3002171	MIR-6 is a beta-lactamase. From the Lahey list of MIR beta-lactamases.	beta-lactam
MIR-7	card	MIR-7	ARO:3002172	MIR-7 is a beta-lactamase. From the Lahey list of MIR beta-lactamases.	beta-lactam
MIR-8	card	MIR-8	ARO:3002173	MIR-8 is a beta-lactamase. From the Lahey list of MIR beta-lactamases.	beta-lactam
MIR-9	card	MIR-9	ARO:3002174	MIR-9 is a beta-lactamase. From the Lahey list of MIR beta-lactamases.	beta-lactam
MIR-beta-lactamase	card	MIR beta-lactamase	ARO:3000058	MIR beta-lactamases are plasmid-mediated beta-lactamases that confer resistance to oxyimino- and alpha-methoxy beta-lactams	beta-lactam
moenomycin	card	moenomycin	ARO:3000687	Moemomycin antibiotics are phosphoglycolipids that contain a 3-phosphoglyceric acid, often used as a mixture. They inhibit petidoglycan glycosyltransferases to prevent bacterial cell wall biosynthesis.	Regulatory/Housekeeping
moenomycin-A1	card	moenomycin A1	ARO:3000697	Moenomycin A1 is a major component of moenomycin mixtures. It is produced by Streptomyces ghanaensis, S. bambergiensis, S. ederensis, and S. geysiriensis.	Regulatory/Housekeeping
Moraxella-catarrhalis-23S-rRNA-with-mutation-conferring-resistance-to-macrolide-antibiotics	card	Moraxella catarrhalis 23S rRNA with mutation conferring resistance to macrolide antibiotics	ARO:3004138	Point mutations in the 23S ribosomal RNA subunit of M. catarrhalis shown clinically to confer resistance to macrolide class antibiotics.	Regulatory/Housekeeping
Moraxella-catarrhalis-M35	card	Moraxella catarrhalis M35	ARO:3004124	The outer membrane protein M35 of Moraxella catarrhalis is an antigenically conserved porin. Down-regulation of M35 significantly increases the MICs of aminopenicillins, specifically amoxicillin.	beta-lactam
Morganella-morganii-gyrB-conferring-resistance-to-fluoroquinolone	card	Morganella morganii gyrB conferring resistance to fluoroquinolone	ARO:3003306	Point mutation in Morganella morganii resulting in fluoroquinolone resistance	Regulatory/Housekeeping
MOX-1	card	MOX-1	ARO:3002182	MOX-1 is a beta-lactamase found in Klebsiella pneumoniae	beta-lactam
MOX-10	card	MOX-10	ARO:3003140	From the Lahey list of beta-lactamases. Not yet released.	beta-lactam
MOX-11	card	MOX-11	ARO:3003141	From the Lahey list of beta-lactamases. Not yet released.	beta-lactam
MOX-2	card	MOX-2	ARO:3002183	MOX-2 is a beta-lactamase found in Klebsiella pneumoniae	beta-lactam
MOX-3	card	MOX-3	ARO:3002186	MOX-3 is a beta-lactamase. From the Lahey list of MOX beta-lactamases.	beta-lactam
MOX-4	card	MOX-4	ARO:3002184	MOX-4 is a beta-lactamase found in Aeromonas caviae	beta-lactam
MOX-5	card	MOX-5	ARO:3002188	MOX-5 is a beta-lactamase. From the Lahey list of MOX beta-lactamases.	beta-lactam
MOX-6	card	MOX-6	ARO:3002185	MOX-6 is a beta-lactamase found in Klebsiella pneumoniae	beta-lactam
MOX-7	card	MOX-7	ARO:3002189	MOX-7 is a beta-lactamase. From the Lahey list of MOX beta-lactamases.	beta-lactam
MOX-8	card	MOX-8	ARO:3002190	MOX-8 is a beta-lactamase. From the Lahey list of MOX beta-lactamases.	beta-lactam
MOX-9	card	MOX-9	ARO:3002191	MOX-9 is a beta-lactamase found in Citrobacter freundii.	beta-lactam
MOX-beta-lactamase	card	MOX beta-lactamase	ARO:3000083	MOX beta-lactamases are plasmid-mediated AmpC-type beta-lactamases.	beta-lactam
moxalactam	card	moxalactam	ARO:3004017	Moxalactam (Latamoxef) is a broad spectrum cephalosporin (oxacephem) and beta-lactam antibiotic. Moxalactam binding to PBPs inhibits peptidoglycan cross-linkage in the cell wall, resulting in cell death. Moxalactam is proposed to be effective against meningitides as it passes the blood-brain barrier.	Regulatory/Housekeeping
mphA	card	mphA	ARO:3000316	The mphA gene encodes for resistance enzyme MPH(2')-I which preferentially inactivate 14-membered macrolides (e.g.erythromycin, telithromycin, roxithromycin) over 16-membered macrolides (e.g.tylosin, spiramycin). It phosphorylates macrolides at 2'-OH hydroxyl of desosamine sugar of macrolides in a GTP-dependent manner.	macrolide-lincosamide-streptogramin
mphB	card	mphB	ARO:3000318	The mphB gene encodes for MPH(2')-II. This enzymes phosphorylates 14-membered and 16-membered macrolides. It phosphorylates macrolides in GTP- dependent manner at 2'-OH hydroxyl of desosamine sugar of macrolides.	macrolide-lincosamide-streptogramin
mphC	card	mphC	ARO:3000319	The mphC gene was identified from Staphylococcus aureus. This gene shows similarity to mphB gene from Escherchia coli.	macrolide-lincosamide-streptogramin
mphD	card	mphD	ARO:3003741	The mphD gene codes for a macrolide 2'-phosphotransferase partial sequence detected in Pseudomonas aeruginosa that provides a high level of resistance to all 14- and 15-membered-ring macrolides.	macrolide-lincosamide-streptogramin
mphE	card	mphE	ARO:3003071	mphE is a macrolide phosphotransferase that phosphorylates macrolides in GTP- dependent manner at 2'-OH hydroxyl of desosamine sugar of macrolides.	macrolide-lincosamide-streptogramin
mphG	card	mphG	ARO:3003742	The mphG gene encodes a macrolide 2'-phosphotransferase found in Photobacterium damselae sharing sequence similarity to mphA in E. coli.	macrolide-lincosamide-streptogramin
mphI	card	mphI	ARO:3003991	mphI is a macrolide phosphotransferase protein found in Paenibacillus sp. LC231, a strain of Paenibacillus isolated from Lechuguilla Cave, NM, USA. Confers resistance to macrolide antibiotics. Described by Pawlowski et al. 2016.	macrolide-lincosamide-streptogramin
Mrx	card	Mrx	ARO:3003839	Part of the macrolide inactivation gene cluster in Aeromonas hydrophila	macrolide-lincosamide-streptogramin
msbA	card	msbA	ARO:3003950	MsbA is a multidrug resistance transporter homolog from E. coli and belongs to a superfamily of transporters that contain an adenosine triphosphate (ATP) binding cassette (ABC) which is also called a nucleotide-binding domain (NBD). MsbA is a member of the MDR-ABC transporter group by sequence homology. MsbA transports lipid A, a major component of the bacterial outer cell membrane, and is the only bacterial ABC transporter that is essential for cell viability.	multidrug
MSI-1	card	MSI-1	ARO:3003718	MSI-1 is a subclass B3 metallo-beta lactamase isolated from Massilia oculi conferring resistance to carbapenems.	beta-lactam
MSI-beta-lactamase	card	MSI beta-lactamase	ARO:3004223	MSI beta-lactamases are a family of subclass B3 (metallo-) beta-lactamases.	beta-lactam
MSI-OXA	card	MSI-OXA	ARO:3003719	MSI-OXA is an OXA-85-like class D beta lactamase isolated from Massilia oculi.	beta-lactam
MSI-OXA-family-beta-lactamase	card	MSI-OXA family beta-lactamase	ARO:3004242	Members of the MSI-OXA family are class D beta-lactamases that encompass hybrids of MSI-1 and putative OXA homologues.	beta-lactam
msrA	card	msrA	ARO:3000251	MsrA is an ABC-efflux pump expressed to Staphylococcus species that confers resistance to erythromycin and streptogramin B antibiotics. It is associated with plasmid DNA.	macrolide-lincosamide-streptogramin
msrB	card	msrB	ARO:3002818	MsrB is an ABC-efflux pump expressed to Staphylococcus species that confers resistance to erythromycin and streptogramin B antibiotics. It is associated with plasmid DNA.	macrolide-lincosamide-streptogramin
msrC	card	msrC	ARO:3002819	msrC is a chromosomal-encoded ABC-efflux pump expressed in Enterococcus faecium that confers resistance to erythromycin and other macrolide and streptogramin B antibiotics.	macrolide-lincosamide-streptogramin
msrE	card	msrE	ARO:3003109	MsrE is an ABC-efflux pump expressed to Klebsiella pneumoniae that confers resistance to erythromycin and streptogramin B antibiotics. It is associated with plasmid DNA. It is also 100% identical to ABC-F type ribosomal protection protein Msr(E) which is in multiple species.	macrolide-lincosamide-streptogramin
mtrA	card	mtrA	ARO:3000816	MtrA is a transcriptional activator of the MtrCDE multidrug efflux pump of Neisseria gonorrhoeae.	multidrug
mtrC	card	mtrC	ARO:3000810	MtrC is the membrane fusion protein of the MtrCDE multidrug efflux complex.	multidrug
MtrCDE	card	MtrCDE	ARO:3000369	The mtr (multiple transferable resistance) system of Neisseria gonorrhoeae confers resistance to many hydrophobic agents including antibiotics, fatty-acids and detergents. MtrCDE is homologous to AcrAB-TolC, where MtrC is the membrane fusion protein, MtrD is the inner membrane transporter, and MtrE is the outer membrane channel protein.	multidrug
mtrD	card	mtrD	ARO:3000811	MtrD is the inner membrane multidrug transporter of the MtrCDE efflux complex.	multidrug
mtrE	card	mtrE	ARO:3000812	MtrE is an outer membrane exporter protein that is part of the MtrCDE multidrug efflux complex.	multidrug
mtrR	card	mtrR	ARO:3000817	MtrR is a repressor of mtrCDE expression. Mutations in mtrR increase multidrug resistance.	multidrug
multidrug-and-toxic-compound-extrusion-(MATE)-transporter	card	multidrug and toxic compound extrusion (MATE) transporter	ARO:3000112	Directed pumping of antibiotic out of a cell to confer resistance. Multidrug and toxic compound extrusion (MATE) transporters utilize the cationic gradient across the membrane as an energy source. Although there is a diverse substrate specificity, almost all MATE transporters recognize fluoroquinolones. Arciflavine, ethidium and aminoglycosides are also good substrates.	multidrug
mupA	card	mupA	ARO:3000521	An alternative isoleucyl-tRNA synthetase conferring resistance to mupirocin.	mupirocin
mupB	card	mupB	ARO:3000510	An alternative isoleucyl-tRNA synthetase conferring resistance to mupirocin.	mupirocin
mupirocin	card	mupirocin	ARO:3000554	Mupirocin, also known as pseudomonic acid, is a bacteriostatic polyketide antibiotic from Pseudomonas fluorescens used to treat S. aureus and MRSA. It inhibits Ile tRNA synthetase.	mupirocin
murA-transferase	card	murA transferase	ARO:3002811	murA or UDP-N-acetylglucosamine enolpyruvyl transferase catalyses the initial step in peptidoglycan biosynthesis and is inhibited by fosfomycin. Overexpression of murA through mutations confers fosfomycin resistance.	Regulatory/Housekeeping
MUS-1-beta-lactamase	card	MUS-1 beta-lactamase	ARO:3000843	MUS-1 is a chromosome-encoded beta-lactamase from Myroides odoratus and Myroides odoratimimus.	beta-lactam
MUS-2-beta-lactamase	card	MUS-2 beta-lactamase	ARO:3003842	MUS-2 is a chromosome-encoded beta-lactamase from Myroides odoratimimus.	beta-lactam
MUS-beta-lactamase	card	MUS beta-lactamase	ARO:3004067	Subclass B1 (metallo-) beta-lactamases found in Myroides spp., which confer resistance to carbapenam class beta-lactamase antibiotics.	beta-lactam
mutant-efflux-regulatory-protein-conferring-antibiotic-resistance	card	mutant efflux regulatory protein conferring antibiotic resistance	ARO:3000219	Efflux regulatory proteins with mutations that result in increased expression of efflux proteins.	multidrug
mutant-porin-Omp36-with-reduced-permeability-to-antibiotics	card	mutant porin Omp36 with reduced permeability to antibiotics	ARO:3000252	Mutant forms of the porin Omp36 result in reduced permeability to antibiotics.	Regulatory/Housekeeping
mutant-porin-OmpF-with-reduced-permeability-to-antibiotics	card	mutant porin OmpF with reduced permeability to antibiotics	ARO:3000493	Mutant forms of the porin OmpF result in reduced permeability to antibiotics.	Regulatory/Housekeeping
mutant-porin-PIB-(por)-with-reduced-permeability-to-antibiotics	card	mutant porin PIB (por) with reduced permeability to antibiotics	ARO:3003391	Mutant forms of the porin Por result in reduced permeability to antibiotics, particularly tetracyclines and beta-lactams.	Regulatory/Housekeeping
mutant-porin-protein-conferring-antibiotic-resistance	card	mutant porin protein conferring antibiotic resistance	ARO:3000161	Porins with substitutions conferring reduced permeability to antibiotics, primarily cephalosporins.	Regulatory/Housekeeping
mutation-conferring-antibiotic-resistance	card	mutation conferring antibiotic resistance	ARO:3000212	Point mutations in the DNA may lead to an altered gene product that may result in antibiotic resistance. Examples included modified antibiotic targets with lower binding affinities and the deactivation of repressors that result in increased expression of genes that inactivate or pump out antibiotics.	Regulatory/Housekeeping
MuxA	card	MuxA	ARO:3004073	MuxA is a membrane fusion protein component of the efflux pump system MuxABC-OpmB in Pseudomonas aeruginosa.	multidrug
MuxABC-OpmB	card	MuxABC-OpmB	ARO:3004076	MuxABC-OpmB is an RND-type multidrug efflux pump in Pseudomonas aeruginosa. This efflux pump confers resistance to aztreonam, novobiocin, tetracycline, erythromycin, kitasamycin and rokitamycin.	multidrug
MuxB	card	MuxB	ARO:3004074	MuxB is one of the two necessary RND components in the Pseudomonas aeruginosa efflux pump system MuxABC-OpmB.	multidrug
MuxC	card	MuxC	ARO:3004075	MuxC is one of the two necessary RND components of the MuxABC-OpmB efflux pumps system in Pseudomonas aeruginosa.	multidrug
MvaT	card	MvaT	ARO:3004069	MvaT, a global regulator of virulence genes in P. aeruginosa, has also shown to be able to repress the expression of the MexEF-OprN pump.	multidrug
mycinamicin	card	mycinamicin	ARO:3001224	Produced by MicromonosporaåÊgriseorubida.	macrolide-lincosamide-streptogramin
Mycobacterium-abscessus-16S-rRNA-mutation-conferring-resistance-to-amikacin	card	Mycobacterium abscessus 16S rRNA mutation conferring resistance to amikacin	ARO:3003239	Point mutations in the 16S rRNA of Mycobacterium abscessus conferring resistance to amikacin	Regulatory/Housekeeping
Mycobacterium-abscessus-16S-rRNA-mutation-conferring-resistance-to-gentamicin	card	Mycobacterium abscessus 16S rRNA mutation conferring resistance to gentamicin	ARO:3003240	Point mutations in the 16S rRNA of Mycobacterium abscessus conferring resistance to gentamicin	Regulatory/Housekeeping
Mycobacterium-abscessus-16S-rRNA-mutation-conferring-resistance-to-kanamycin	card	Mycobacterium abscessus 16S rRNA mutation conferring resistance to kanamycin	ARO:3003236	Point mutations in the 16S rRNA of Mycobacterium abscessus conferring resistance to kanamycin	Regulatory/Housekeeping
Mycobacterium-abscessus-16S-rRNA-mutation-conferring-resistance-to-neomycin	card	Mycobacterium abscessus 16S rRNA mutation conferring resistance to neomycin	ARO:3003238	Point mutations in the 16S rRNA of Mycobacterium abscessus conferring resistance to neomycin	Regulatory/Housekeeping
Mycobacterium-abscessus-16S-rRNA-mutation-conferring-resistance-to-tobramycin	card	Mycobacterium abscessus 16S rRNA mutation conferring resistance to tobramycin	ARO:3003237	Point mutations in the 16S rRNA of Mycobacterium abscessus conferring resistance to tobramycin	Regulatory/Housekeeping
Mycobacterium-abscessus-23S-rRNA-with-mutation-conferring-resistance-to-clarithromycin	card	Mycobacterium abscessus 23S rRNA with mutation conferring resistance to clarithromycin	ARO:3004163	Point mutation in the 23S rRNA of Mycobacterium abscessus shown to confer resistance to clarithromycin, a macrolide type antibiotic.	Regulatory/Housekeeping
Mycobacterium-avium-23S-rRNA-with-mutation-conferring-resistance-to-clarithromycin	card	Mycobacterium avium 23S rRNA with mutation conferring resistance to clarithromycin	ARO:3004164	Point mutation in the 23S rRNA of Mycobacterium avium shown to confer resistance to clarithromycin, a macrolide type antibiotic.	Regulatory/Housekeeping
Mycobacterium-bovis-embB-mutations-conferring-resistance-to-ethambutol	card	Mycobacterium bovis embB mutations conferring resistance to ethambutol	ARO:3003325	Point mutations that occur within Mycobacterium bovis embB gene resulting in resistance to ethambutol	Regulatory/Housekeeping
Mycobacterium-bovis-mutant-ndh-conferring-resistance-to-isoniazid	card	Mycobacterium bovis mutant ndh conferring resistance to isoniazid	ARO:3003779	Mutations in the Mycobacterium bovis ndh gene that results in increased resistance to isoniazid.	Regulatory/Housekeeping
Mycobacterium-chelonae-16S-rRNA-mutation-conferring-resistance-to-amikacin	card	Mycobacterium chelonae 16S rRNA mutation conferring resistance to amikacin	ARO:3003514	Point mutations in the 16S rRNA of Mycobacterium chelonae can cause resistance to amikacin.	Regulatory/Housekeeping
Mycobacterium-chelonae-16S-rRNA-mutation-conferring-resistance-to-gentamicin-C	card	Mycobacterium chelonae 16S rRNA mutation conferring resistance to gentamicin C	ARO:3003517	Point mutations in the 16S rRNA of Mycobacterium chelonae can confer resistance to gentamicin C	Regulatory/Housekeeping
Mycobacterium-chelonae-16S-rRNA-mutation-conferring-resistance-to-kanamycin-A	card	Mycobacterium chelonae 16S rRNA mutation conferring resistance to kanamycin A	ARO:3003515	Point mutations in the 16S rRNA of Mycobacterium chelonae can cause resistance to kanamycin A.	Regulatory/Housekeeping
Mycobacterium-chelonae-16S-rRNA-mutation-conferring-resistance-to-neomycin	card	Mycobacterium chelonae 16S rRNA mutation conferring resistance to neomycin	ARO:3003518	Point mutations in the 16S rRNA of Mycobacterium chelonae can cause resistance to neomycin.	Regulatory/Housekeeping
Mycobacterium-chelonae-16S-rRNA-mutation-conferring-resistance-to-tobramycin	card	Mycobacterium chelonae 16S rRNA mutation conferring resistance to tobramycin	ARO:3003516	Point mutations in the 16S rRNA of Mycobacterium chelonae can cause resistance to tobramycin.	Regulatory/Housekeeping
Mycobacterium-chelonae-23S-rRNA-with-mutation-conferring-resistance-to-clarithromycin	card	Mycobacterium chelonae 23S rRNA with mutation conferring resistance to clarithromycin	ARO:3004165	Point mutation in the 23S rRNA of Mycobacterium chelonae shown to confer resistance to clarithromycin, a macrolide type antibiotic.	Regulatory/Housekeeping
Mycobacterium-intracellulare-23S-rRNA-with-mutation-conferring-resistance-to-azithromycin	card	Mycobacterium intracellulare 23S rRNA with mutation conferring resistance to azithromycin	ARO:3004167	Point mutation in the 23S rRNA of Mycobaccterium avium shown to confer resistance to azithromycin, a macrolide type antibiotic.	Regulatory/Housekeeping
Mycobacterium-intracellulare-23S-rRNA-with-mutation-conferring-resistance-to-clarithromycin	card	Mycobacterium intracellulare 23S rRNA with mutation conferring resistance to clarithromycin	ARO:3004166	Point mutation in the 23S rRNA of Mycobacterium intracellulare shown to confer resistance to clarithromycin, a macrolide type antibiotic.	Regulatory/Housekeeping
Mycobacterium-kansasii-23S-rRNA-with-mutation-conferring-resistance-to-clarithromycin	card	Mycobacterium kansasii 23S rRNA with mutation conferring resistance to clarithromycin	ARO:3004168	Point mutation in the 23S rRNA of Mycobacterium kansasii shown to confer resistance to clarithromycin, a macrolide type antibiotic.	Regulatory/Housekeeping
Mycobacterium-leprae-folP-with-mutation-conferring-resistance-to-dapsone	card	Mycobacterium leprae folP with mutation conferring resistance to dapsone	ARO:3003389	Dapsone inhibits bacterial synthesis of dihydrofolic acid by competing with with para-aminobenzoate for the active site of dihydropteroate synthetase. Point mutation within the Mycobacterium leprae folP gene results in lowered affinity of dapsone for folP.	Regulatory/Housekeeping
Mycobacterium-leprae-gyrB-conferring-resistance-to-fluoroquinolone	card	Mycobacterium leprae gyrB conferring resistance to fluoroquinolone	ARO:3003304	Point mutation in Mycobacterium leprae gyrB resulting in fluoroquinolone resistance	Regulatory/Housekeeping
Mycobacterium-leprae-rpoB-mutations-conferring-resistance-to-rifampicin	card	Mycobacterium leprae rpoB mutations conferring resistance to rifampicin	ARO:3003284	Point mutations that occurs in Mycobacterium leprae rpoB resulting in resistance to rifampicin	Regulatory/Housekeeping
Mycobacterium-smegmatis-16S-rRNA-(rrsA)-mutation-conferring-resistance-to-hygromycin-B	card	Mycobacterium smegmatis 16S rRNA (rrsA) mutation conferring resistance to hygromycin B	ARO:3003539	Point mutations in the highly conserved helix 44 of the 16S rrsA rRNA gene of Mycobacterium smegmatis can confer resistance to hygromycin B. Resistance against hygromycin B is the result of conformational alterations that distorts a strong hydrogen bond leading to a change in the local geometry of the hygromycin B binding site.	Regulatory/Housekeeping
Mycobacterium-smegmatis-16S-rRNA-(rrsA)-mutation-conferring-resistance-to-kanamycin-A	card	Mycobacterium smegmatis 16S rRNA (rrsA) mutation conferring resistance to kanamycin A	ARO:3003543	Point mutations in the helix 44 region of the 16S rRNA rrsA gene of Mycobacterium smegmastis can confer resistance to kanamycin A	Regulatory/Housekeeping
Mycobacterium-smegmatis-16S-rRNA-(rrsA)-mutation-conferring-resistance-to-neomycin	card	Mycobacterium smegmatis 16S rRNA (rrsA) mutation conferring resistance to neomycin	ARO:3003544	Point mutations in the helix 44 region of the 16S rRNA rrsA gene of Mycobacterium smegmatis can confer resistance to neomycin	Regulatory/Housekeeping
Mycobacterium-smegmatis-16S-rRNA-(rrsA)-mutation-conferring-resistance-to-viomycin	card	Mycobacterium smegmatis 16S rRNA (rrsA) mutation conferring resistance to viomycin	ARO:3003546	Point mutations in the helix 44 region of the 16S rRNA rrsA gene of Mycobacterium smegmatis can confer resistance to viomycin.	Regulatory/Housekeeping
Mycobacterium-smegmatis-16S-rRNA-(rrsB)-mutation-conferring-resistance-to-hygromycin-B	card	Mycobacterium smegmatis 16S rRNA (rrsB) mutation conferring resistance to hygromycin B	ARO:3003540	Point mutations in the highly conserved helix 44 of the 16S rrsB rRNA gene of Mycobacterium smegmatis can confer resistance to hygromycin B. Resistance against hygromycin B is the result of conformational alterations that distorts a strong hydrogen bond leading to a change in the local geometry of the hygromycin B binding site.	Regulatory/Housekeeping
Mycobacterium-smegmatis-16S-rRNA-(rrsB)-mutation-conferring-resistance-to-kanamycin-A	card	Mycobacterium smegmatis 16S rRNA (rrsB) mutation conferring resistance to kanamycin A	ARO:3003542	Point mutations in the helix 44 region of the 16S rRNA rrsB gene of Mycobacterium smegmatis can confer resistance to kanamycin A	Regulatory/Housekeeping
Mycobacterium-smegmatis-16S-rRNA-(rrsB)-mutation-conferring-resistance-to-neomycin	card	Mycobacterium smegmatis 16S rRNA (rrsB) mutation conferring resistance to neomycin	ARO:3003545	Point mutations in the helix 44 region of the 16S rRNA rrsB gene of Mycobacterium smegmatis can confer resistance to neomycin	Regulatory/Housekeeping
Mycobacterium-smegmatis-16S-rRNA-(rrsB)-mutation-conferring-resistance-to-streptomycin	card	Mycobacterium smegmatis 16S rRNA (rrsB) mutation conferring resistance to streptomycin	ARO:3003541	Point mutations in the helix 44 region of the 16S rRNA rrsB gene of Mycobacterium smegmatis can confer resistance to streptomycin	Regulatory/Housekeeping
Mycobacterium-smegmatis-16S-rRNA-(rrsB)-mutation-conferring-resistance-to-viomycin	card	Mycobacterium smegmatis 16S rRNA (rrsB) mutation conferring resistance to viomycin	ARO:3003547	Point mutations in the helix 44 region of the 16S rRNA rrsB gene of Mycobacterium smegmatis can confer resistance to viomycin.	Regulatory/Housekeeping
Mycobacterium-smegmatis-23S-rRNA-with-mutation-conferring-resistance-to-clarithromycin	card	Mycobacterium smegmatis 23S rRNA with mutation conferring resistance to clarithromycin	ARO:3004169	Point mutation in the 23S rRNA of Mycobaccterium smegmatis shown to confer resistance to clarithromycin, a macrolide type antibiotic.	Regulatory/Housekeeping
Mycobacterium-smegmatis-mutant-ndh-conferring-resistance-to-isoniazid	card	Mycobacterium smegmatis mutant ndh conferring resistance to isoniazid	ARO:3003778	Mutations in the Mycobacterium smegmatis ndh gene that results in increased resistance to isoniazid.	Regulatory/Housekeeping
Mycobacterium-tuberculosis-16S-rRNA-mutation-conferring-resistance-to-amikacin	card	Mycobacterium tuberculosis 16S rRNA mutation conferring resistance to amikacin	ARO:3003481	Point mutations in the 3' domain of 16S rRNA of Mycobacterium tuberculosis can confer resistance to amikacin.	Regulatory/Housekeeping
Mycobacterium-tuberculosis-16S-rRNA-mutation-conferring-resistance-to-kanamycin	card	Mycobacterium tuberculosis 16S rRNA mutation conferring resistance to kanamycin	ARO:3003436	Point mutations in the 3' domain of 16S rRNA of Mycobacterium tuberculosis can confer resistance to kanamycin.	Regulatory/Housekeeping
Mycobacterium-tuberculosis-16S-rRNA-mutation-conferring-resistance-to-streptomycin	card	Mycobacterium tuberculosis 16S rRNA mutation conferring resistance to streptomycin	ARO:3003480	Point mutations within the 530 loop of the 16S rRNA of Mycobacterium tuberculosis can result in resistance against streptomycin. These mutations do not directly inhibit the binding of streptomycin, but is hypothesized that they interfere with conformational perturbations that account for streptomycin's action on the ribosome.	Regulatory/Housekeeping
Mycobacterium-tuberculosis-16S-rRNA-mutation-conferring-resistance-to-viomycin	card	Mycobacterium tuberculosis 16S rRNA mutation conferring resistance to viomycin	ARO:3003437	Peptide antibiotics inhibit protein synthesis. Resistance to viomycin can be caused by an altered RNA molecule in the 16S ribosomal subunit.	Regulatory/Housekeeping
Mycobacterium-tuberculosis-embA-mutant-conferring-resistance-to-ethambutol	card	Mycobacterium tuberculosis embA mutant conferring resistance to ethambutol	ARO:3003453	Specific mutations that occurs on Mycobacterium tuberculosis embA leading to the lowered affinity of ethambutol to embA	Regulatory/Housekeeping
Mycobacterium-tuberculosis-embB-mutants-conferring-resistance-to-rifampicin	card	Mycobacterium tuberculosis embB mutants conferring resistance to rifampicin	ARO:3003465	Specific mutations that occurs on Mycobacterium tuberculosis embB causing it to be rifampicin resistant	Regulatory/Housekeeping
Mycobacterium-tuberculosis-embB-mutations-conferring-resistance-to-ethambutol	card	Mycobacterium tuberculosis embB mutations conferring resistance to ethambutol	ARO:3003326	Point mutations that occur within Mycobacterium tuberculosis embB gene resulting in resistance to ethambutol	Regulatory/Housekeeping
Mycobacterium-tuberculosis-embR-mutant-conferring-resistance-to-ethambutol	card	Mycobacterium tuberculosis embR mutant conferring resistance to ethambutol	ARO:3003455	Point mutation in the M.tuberculosis embR results in increased resistance to ethambutol	Regulatory/Housekeeping
Mycobacterium-tuberculosis-ethA-with-mutation-conferring-resistance-to-ethionamide	card	Mycobacterium tuberculosis ethA with mutation conferring resistance to ethionamide	ARO:3003458	Specific mutations that occurs on Mycobacterium tuberculosis ethA causing it to be ethionamide resistant	Regulatory/Housekeeping
Mycobacterium-tuberculosis-folC-with-mutation-conferring-resistance-to-para-aminosalicylic-acid	card	Mycobacterium tuberculosis folC with mutation conferring resistance to para-aminosalicylic acid	ARO:3004157	Point mutations in the dihydrofolate synthetase folC gene shown clinically to confer resistance to p-aminosalicylic acid or other aminosalicylates. Mutations in folC inhibit bioactivation of PAS and thus confer resistance.	Regulatory/Housekeeping
Mycobacterium-tuberculosis-gidB-mutation-conferring-resistance-to-streptomycin	card	Mycobacterium tuberculosis gidB mutation conferring resistance to streptomycin	ARO:3003470	Specific mutations that occurs on Mycobacterium tuberculosis gidB causing it to be streptomycin resistant	Regulatory/Housekeeping
Mycobacterium-tuberculosis-gyrA-conferring-resistance-to-fluoroquinolones	card	Mycobacterium tuberculosis gyrA conferring resistance to fluoroquinolones	ARO:3003295	Point mutation of Mycobacterium tuberculosis gyrA resulted in the lowered affinity between fluoroquinolones and gyrA. Thus, conferring resistance.	Regulatory/Housekeeping
Mycobacterium-tuberculosis-gyrB-mutant-conferring-resistance-to-fluoroquinolone	card	Mycobacterium tuberculosis gyrB mutant conferring resistance to fluoroquinolone	ARO:3003459	Point mutation in Mycobacterium tuberculosis gyrB resulting in fluoroquinolone resistance	Regulatory/Housekeeping
Mycobacterium-tuberculosis-inhA-mutations-conferring-resistance-to-isoniazid	card	Mycobacterium tuberculosis inhA mutations conferring resistance to isoniazid	ARO:3003393	inhA is a enoyl-acyl carrier reductase used in lipid metabolism and farry acid biosynthesis. It is inhibited by isoniazid. mutations in the promoter region or multiple copies of the inhA shows marked resistance to isoniazid mediated inhibition of mycolic acid biosynthesis.	Regulatory/Housekeeping
Mycobacterium-tuberculosis-iniA-mutant-conferring-resistance-to-Ethambutol	card	Mycobacterium tuberculosis iniA mutant conferring resistance to Ethambutol	ARO:3003448	Specific mutations in Mycobacterium tuberculosis iniA resulting in resistance to ethambutol	polyamine
Mycobacterium-tuberculosis-iniB-with-mutation-conferring-resistance-to-ethambutol	card	Mycobacterium tuberculosis iniB with mutation conferring resistance to ethambutol	ARO:3004135	Point mutations in M. tuberculosis iniB shown to confer resistance to ethambutol.	Regulatory/Housekeeping
Mycobacterium-tuberculosis-iniC-mutant-conferring-resistance-to-ethambutol	card	Mycobacterium tuberculosis iniC mutant conferring resistance to ethambutol	ARO:3003451	Specific mutations that occurs on Mycobacterium tuberculosis iniC causing it to be ethambutol resistant.	polyamine
Mycobacterium-tuberculosis-intrinsic-murA-conferring-resistance-to-fosfomycin	card	Mycobacterium tuberculosis intrinsic murA conferring resistance to fosfomycin	ARO:3003784	Mycobacterium tuberculosis murA confers intrinsic resistance to fosfomycin. The presence of an aspartic acid residue in place of the critical cysteine at position 117 that enables fosfomycin binding is believed to be responsible for this intrinsic resistance.	Regulatory/Housekeeping
Mycobacterium-tuberculosis-kasA-mutant-conferring-resistance-to-isoniazid	card	Mycobacterium tuberculosis kasA mutant conferring resistance to isoniazid	ARO:3003463	Specific mutations on the Mycobacterium tuberculosis kasA gene resulting in lowered affinity of isoniazid, resulting in resistance	Regulatory/Housekeeping
Mycobacterium-tuberculosis-katG-mutations-conferring-resistance-to-isoniazid	card	Mycobacterium tuberculosis katG mutations conferring resistance to isoniazid	ARO:3003392	katG is a catalase-peroxidase that catalyzes the activation of isoniazid. Isoniazid inhibits mycolic acid synthesis, which prevents cell wall synthesis in mycobacteria. Mutations in katG results in inability to activate isoniazid. Over 280 different mutations have been documented in PubMed for katG, with mutations to Ser315 being the most prevalent.	Regulatory/Housekeeping
Mycobacterium-tuberculosis-mutant-embC-conferring-resistance-to-ethambutol	card	Mycobacterium tuberculosis mutant embC conferring resistance to ethambutol	ARO:3003327	Point mutations in Mycobacterium tuberculosis embC that result in lower affinity between ethambutol and EmbC, resulting in resistance	Regulatory/Housekeeping
Mycobacterium-tuberculosis-ndh-with-mutation-conferring-resistance-to-isoniazid	card	Mycobacterium tuberculosis ndh with mutation conferring resistance to isoniazid	ARO:3003461	Point mutations in the Mycobacterium tuberculosis ndh gene shown clinically to confer resistance to isoniazid.	Regulatory/Housekeeping
Mycobacterium-tuberculosis-pncA-mutations-conferring-resistance-to-pyrazinamide	card	Mycobacterium tuberculosis pncA mutations conferring resistance to pyrazinamide	ARO:3003394	pncA is a pyrazinamidase/nicotinamidase. It catalyzes the activation of pyrazinamide. Some mutation within pncA are associated with loss of enzyme activity, resulting in pyrazinamide resistance.	Regulatory/Housekeeping
Mycobacterium-tuberculosis-ribD-with-mutation-conferring-resistance-to-para-aminosalicylic-acid	card	Mycobacterium tuberculosis ribD with mutation conferring resistance to para-aminosalicylic acid	ARO:3004184	ribD is a Mycobacterium tuberculosis riboflavin biosynthesis enzyme. Point mutations in ribD cause enzyme overexpression, which allows the C-terminal reductase domain to act as an alternative dihydrofolate reductase. Thus, mutations in ribD confer resistance to DHFR inhibitors such as para-aminosalicylic acid.	Regulatory/Housekeeping
Mycobacterium-tuberculosis-rpoB-mutants-conferring-resistance-to-rifampicin	card	Mycobacterium tuberculosis rpoB mutants conferring resistance to rifampicin	ARO:3003283	Point mutations that occurs in Mycobacterium tuberculosis rpoB resulting in resistance to rifampicin.	Regulatory/Housekeeping
Mycobacterium-tuberculosis-rpsL-mutations-conferring-resistance-to-Streptomycin	card	Mycobacterium tuberculosis rpsL mutations conferring resistance to Streptomycin	ARO:3003395	Ribosomal protein S12 stabilizes the highly conserved pseudoknot structure formed by 16S rRNA. Amino acid substitutions in RpsL affect the higher-order structure of 16S rRNA and confer streptomycin resistance by disrupting interactions between 16S rRNA and streptomycin.	Regulatory/Housekeeping
Mycobacterium-tuberculosis-thyA-with-mutation-conferring-resistance-to-para-aminosalicylic-acid	card	Mycobacterium tuberculosis thyA with mutation conferring resistance to para-aminosalicylic acid	ARO:3004153	Point mutations in the thymidylate synthetase thyA gene shown clinically to confer resistance to para-aminosalicylic acid. Loss-of-function mutations in thyA disrupt the catalytic activity and substrate-binding affinity, thus conferring resistance.	Regulatory/Housekeeping
Mycobacterium-tuberculosis-tlyA-mutations-conferring-resistance-to-aminoglycosides	card	Mycobacterium tuberculosis tlyA mutations conferring resistance to aminoglycosides	ARO:3003445	Specific mutations that arise in Mycobacterium tuberculosis tlyA resulting in aminoglycosides resistance	Regulatory/Housekeeping
Mycobaterium-leprae-gyrA-conferring-resistance-to-fluoroquinolones	card	Mycobaterium leprae gyrA conferring resistance to fluoroquinolones	ARO:3003298	Point mutation of Mycobaterium leprae gyrA resulted in the lowered affinity between fluoroquinolones and gyrA. Thus, conferring resistance.	Regulatory/Housekeeping
mycolic-acid-synthesis-enzyme-targeted-by-antibiotic	card	mycolic acid synthesis enzyme targeted by antibiotic	ARO:3000716	Mycolic acids are produced by mycobacteria. These fatty acids are required for the construction of cell walls. Enzymes that are targeted by antibiotics include synthases, elongases, and dehydrogenases.	isoniazid
Mycoplasma-fermentans-23S-rRNA-with-mutation-conferring-resistance-to-macrolide-antibiotics	card	Mycoplasma fermentans 23S rRNA with mutation conferring resistance to macrolide antibiotics	ARO:3004177	Point mutation in the 23S rRNA of Mycoplasma fermentans shown to confer resistance to macrolide type antibiotics	Regulatory/Housekeeping
Mycoplasma-gallisepticum-23S-rRNA-mutation-conferring-resistance-to-pleuromutilin-antibiotics	card	Mycoplasma gallisepticum 23S rRNA mutation conferring resistance to pleuromutilin antibiotics	ARO:3004159	Point mutations in the 23S rRNA (domain V) of Mycoplasma gallisepticum can confer resistance to pleuromutilin antibiotics (tiamulin and valnemulin). The mutants also show cross-resistance to lincomycin, chloramphenicol and florfenicol.	Regulatory/Housekeeping
Mycoplasma-hominis-23S-rRNA-with-mutation-conferring-resistance-to-macrolide-antibiotics	card	Mycoplasma hominis 23S rRNA with mutation conferring resistance to macrolide antibiotics	ARO:3004176	Point mutation in the 23S rRNA of Mycoplasma hominis shown to confer resistance to macrolide type antibiotics	Regulatory/Housekeeping
Mycoplasma-hominis-parC-conferring-resistance-to-fluoroquinolone	card	Mycoplasma hominis parC conferring resistance to fluoroquinolone	ARO:3003310	Point mutation in Mycoplasma hominis parC resulting in fluoroquinolone resistance	Regulatory/Housekeeping
Mycoplasma-pneumoniae-23S-rRNA-mutation-conferring-resistance-to-erythromycin	card	Mycoplasma pneumoniae 23S rRNA mutation conferring resistance to erythromycin	ARO:3004179	Point mutation in the 23S rRNA of Mycoplasma pneumoniae shown to confer resistance to erythromycin	Regulatory/Housekeeping
myrA	card	myrA	ARO:3001300	myrA is a methyltransferase found in Micromonospora griseorubida and confers resistance to mycinamicin, tylosin and lincosamides. Specifically, this enzyme adds a methyl group to guanosine 748 (E. coli numbering) of 23S ribosomal RNA. MyrA is found in the mycinamicin biosynthetic cluster and is one mechanism by which M. griseorubida protects itself from self-destruction when producing this macrolide.	macrolide-lincosamide-streptogramin
nafcillin	card	nafcillin	ARO:3004018	Nafcillin is a penicillin-class narrow-spectrum beta-lactam antibiotic. It inhibits cell wall synthesis and peptidoglycan cross-linkage through binding to PBPs, similarly to other penicillin-like antibiotics.	beta-lactam
nalC	card	nalC	ARO:3000818	NalC is a repressor of PA3720-PA3719, which are positive regulators of MexAB-OprM. Thus, nalC mutants confer multidrug resistance.	multidrug
nalD	card	nalD	ARO:3000819	NalD is a repressor of MexAB-OprM. Mutations lead to multidrug resistance and MexAB-OprM overexpression.	multidrug
nalidixic-acid	card	nalidixic acid	ARO:3000661	Nalidixic acid is a quinolone derivative of naphthyridine active against many enterobacteria, but ineffective against Ps aeruginosa, Gram-positive bacteria, and anaerobes. Acquired resistance is common in nalidixic acid treatments.	Regulatory/Housekeeping
narbomycin	card	narbomycin	ARO:3001226	Produced by Streptomyces narbonensis.	Regulatory/Housekeeping
NDM-1	card	NDM-1	ARO:3000589	NDM-1 is a metallo-beta-lactamase isolated from Klebsiella pneumoniae with nearly complete resistance to all beta-lactam antibiotics.	beta-lactam
NDM-10	card	NDM-10	ARO:3002360	NDM-10 is a beta-lactamase. From the Lahey list of NDM beta-lactamases.	beta-lactam
NDM-11	card	NDM-11	ARO:3002361	NDM-11 is a beta-lactamase. From the Lahey list of NDM beta-lactamases.	beta-lactam
NDM-12	card	NDM-12	ARO:3002362	NDM-12 is a beta-lactamase found in Escherichia coli.	beta-lactam
NDM-13	card	NDM-13	ARO:3003182	Beta-lactamase found in Escherichia coli clinical isolates in Nepal.	beta-lactam
NDM-14	card	NDM-14	ARO:3003183	NDM-14 is a beta-lactamase found in Acinetobacter lwoffii.	beta-lactam
NDM-15	card	NDM-15	ARO:3003663	From Lahey's list of beta-lactamases, no additional information available	beta-lactam
NDM-16	card	NDM-16	ARO:3003664	From Lahey's list of beta-lactamases, no additional information available	beta-lactam
NDM-17	card	NDM-17	ARO:3004093	NDM-17 is a metallo-beta-lactamase isolated from Escherichia coli with enhanced carbapenemase activity compared to NDM-1.	beta-lactam
NDM-2	card	NDM-2	ARO:3000590	NDM-2 was isolated from a strain of Acinetobacter baumannii in Germany from a patient hospitalized in Cairo. A single amino acid substitution (P28R) differentiates this gene from NDM-1 and the two enzymes appear to have an identical spectrum of hydrolysis.	beta-lactam
NDM-3	card	NDM-3	ARO:3002354	NDM-3 is a beta-lactamase found in the Enterobacteriaceae family	beta-lactam
NDM-4	card	NDM-4	ARO:3002355	NDM-4 is a beta-lactamase found in Escherichia coli	beta-lactam
NDM-5	card	NDM-5	ARO:3000467	New Delhi beta-lactamase NDM-5.	beta-lactam
NDM-6	card	NDM-6	ARO:3002356	NDM-6 is a beta-lactamase found in the Enterobacteriaceae family	beta-lactam
NDM-7	card	NDM-7	ARO:3002357	NDM-7 is a beta-lactamase found in Escherichia coli	beta-lactam
NDM-8	card	NDM-8	ARO:3002358	NDM-8 is a beta-lactamase found in Escherichia coli	beta-lactam
NDM-9	card	NDM-9	ARO:3002359	NDM-9 is a beta-lactamase found in Klebsiella pneumoniae.	beta-lactam
NDM-beta-lactamase	card	NDM beta-lactamase	ARO:3000057	NDM beta-lactamases or New Delhi metallo-beta-lactamases are class B beta-lactamases that confer resistance to a broad range of antibiotics including carbapenems, cephalosporins and penicillins.	beta-lactam
Neisseria-gonorrhoeae-16S-rRNA-mutation-conferring-resistance-to-spectinomycin	card	Neisseria gonorrhoeae 16S rRNA mutation conferring resistance to spectinomycin	ARO:3003495	Point mutations in the helix 34 region of 16S rRNA of Neisseria gonorrhoeae can confer resistance against spectinomycin	Regulatory/Housekeeping
Neisseria-gonorrhoeae-gyrA-conferring-resistance-to-fluoroquinolones	card	Neisseria gonorrhoeae gyrA conferring resistance to fluoroquinolones	ARO:3003928	Point mutation in Neisseria gonorrhoeae DNA gyrase subunit A. Decreases affinity between fluoroquinolone antibiotic molecule and gyrA, thereby conferring resistance to fluoroquinolone	Regulatory/Housekeeping
Neisseria-gonorrhoeae-mutant-porin-PIB-(por)-with-reduced-permeability-to-antibiotics	card	Neisseria gonorrhoeae mutant porin PIB (por) with reduced permeability to antibiotics	ARO:3000464	Mutant forms of the porin Por result in reduced permeability to antibiotics, particularly tetracyclines and beta-lactams.	Regulatory/Housekeeping
Neisseria-gonorrhoeae-parC-conferring-resistance-to-fluoroquinolone	card	Neisseria gonorrhoeae parC conferring resistance to fluoroquinolone	ARO:3003929	Point mutations in Neisseria gonorrhoeae parC protein that confer resistance to fluoroquinolone by reducing affinity to antibiotic binding site	Regulatory/Housekeeping
Neisseria-meningitidis-16S-rRNA-mutation-conferring-resistance-to-spectinomycin	card	Neisseria meningitidis 16S rRNA mutation conferring resistance to spectinomycin	ARO:3003497	Point mutations in the 16S rRNA of Neisseria meningitidis can confer resistance to spectinomycin	Regulatory/Housekeeping
Neisseria-meningititis-PBP2-conferring-resistance-to-beta-lactam	card	Neisseria meningititis PBP2 conferring resistance to beta-lactam	ARO:3003937	Point mutation in Neisseria meningititis PBP2 (penA) decreases affinity between beta-lactam antibiotic molecule and PBP2, thereby conferring resistance to beta-lactam.	Regulatory/Housekeeping
NfxB	card	NfxB	ARO:3000820	NfxB is a repressor of the efflux pump mexCD-oprJ and itself (NfxB binds upstream of the nfxB gene and negatively regulates its own expression). Increased expression of MexCD‰ÛÒOprJ brought about by mutations in NfxB.	multidrug
niddamycin	card	niddamycin	ARO:3001230	Produced by Streptomyces caelestis.	Regulatory/Housekeeping
nitrofuran-antibiotic	card	nitrofuran antibiotic	ARO:3004116	Nitrofurans are chemotherapeutic agents with antibacterial and antiprotozoal activity.	Regulatory/Housekeeping
nitroimidazole-antibiotic	card	nitroimidazole antibiotic	ARO:3004115	Nitroimidazoles are a group of drugs that have both antiprotozoal and antibacterial activity, classified with respect to the location of the nitro functional group.	Regulatory/Housekeeping
NmcA	card	NmcA	ARO:3003589	NmcA is a class A serine beta-lactamase isolated from Enterobacter cloacae.	beta-lactam
NmcA-beta-lactamase	card	NmcA beta-lactamase	ARO:3004195	nmcA beta-lactamases are chromosomal-encoded Class A beta-lactamases first isolated from Enterobacter cloacae, specifically a clinical strain known as NOR-1. nmcA beta-lactamases have been shown to hydrolyze carbapenems.	beta-lactam
NmcR	card	NmcR	ARO:3003665	NmcR is a homolog of the LysR regulator found in Enterobacter cloacae that contribute to the regulation of NmcA beta-lactamase	beta-lactam
non-erm-23S-ribosomal-RNA-methyltransferase-(A1067)	card	non-erm 23S ribosomal RNA methyltransferase (A1067)	ARO:3003065	Non-erm 23S ribosomal RNA methyltransferases modify adenosine 1067 to confer resistance to peptide antibiotics	peptide
non-erm-23S-ribosomal-RNA-methyltransferase-(G748)	card	non-erm 23S ribosomal RNA methyltransferase (G748)	ARO:3001298	Non-erm 23S ribosomal RNA methyltransferases modify guanosine 748 (E. coli numbering) to confer resistance to some macrolides and lincosamides	macrolide-lincosamide-streptogramin
norA	card	norA	ARO:3000391	NorA is a multidrug efflux pump in Staphylococcus aureus that confers resistance to fluoroquinolones and other structurally unrelated antibiotics like acriflavine. It shares 30% similarity with NorA, and is a structural homolog of Bmr of Bacillus subtilis. It is regulated by arlRS and mgrA, the latter also known as NorR.	multidrug
norB	card	norB	ARO:3000421	NorB is a multidrug efflux pump in Staphylococcus aureus that confers resistance to fluoroquinolones and other structurally unrelated antibiotics like tetracycline. It shares 30% similarity with NorB, and is a structural homolog of Blt of Bacillus subtilis. It is regulated by mgrA, also known as NorR.	multidrug
norfloxacin	card	norfloxacin	ARO:3000662	Norfloxacin is a 6-fluoro, 7-piperazinyl quinolone with a wide range of activity against Gram-negative bacteria. It is inactive against most anaerobes.	Regulatory/Housekeeping
novA	card	novA	ARO:3002522	A type III ABC transporter, identified on the novobiocin biosynthetic gene cluster, involved in the transport and resistance of novobiocin.	aminocoumarin
novobiocin	card	novobiocin	ARO:3000111	Novobiocin is an aminocoumarin antibiotic produced by Streptomyces spheroides and Streptomyces niveus, and binds DNA gyrase subunit B inhibiting ATP-dependent DNA supercoiling.	Regulatory/Housekeeping
npmA	card	npmA	ARO:3002665	NpmA is a plasmid-mediated aminoglycoside-resistance 16S rRNA methyltransferase by interfering with aminoglycoside binding with the A site of 16S rRNA through N-1 methylation at position A1408.	aminoglycoside
NPS-1	card	NPS-1	ARO:3004239	NPS-1 is a plasmid-encoded class D beta-lactamases identified from two Pseudomonas aeruginosa isolates in 1986.	beta-lactam
NPS-beta-lactamase	card	NPS beta-lactamase	ARO:3004240	NPS beta-lactamases are class D beta-lactamases that have partial hydrolyzing abilities against penicillins and cephalosporin.	beta-lactam
nucleic-acid-synthesis-machinery-targeted-by-antibiotic	card	nucleic acid synthesis machinery targeted by antibiotic	ARO:3000712	Bacterial DNA and RNA synthesis includes many enzymes unique to bacteria that are targeted by antibiotics.	Regulatory/Housekeeping
nucleic-acid-targeted-by-antibiotic	card	nucleic acid targeted by antibiotic	ARO:3000713	Nucleic acids can also be targeted by antibiotics. These drugs are usually converted to an active form by enzymes unique to bacteria to prevent toxicity to the host.	Regulatory/Housekeeping
nucleoside-antibiotic	card	nucleoside antibiotic	ARO:3000034	Nucleoside antibiotics are made of modified nucleosides and nucleotides with wide-ranging activities and means of antibacterial effects. This drug class includes aminonucleoside antibiotics, which contain an amino group.	Regulatory/Housekeeping
nucleotidylation-of-antibiotic-conferring-resistance	card	nucleotidylation of antibiotic conferring resistance	ARO:3000107	Modification by NMP, usually AMP.	Regulatory/Housekeeping
nybomycin	card	nybomycin	ARO:3003780	A heterocyclic antibiotic that targets mutant gyrA (type II topoisomerase) containing an S84L substitution, counteracting acquired quinolone resistance. It is effective against quinolone-resistant Gram-positive bacteria including S. aureus and E. faecalis. Due to its ability to counteract quinolone resistance by targeting the mutant form of the gyrA protein, it is classified as a reverse antibiotic (RA).	Regulatory/Housekeeping
OCH-1	card	OCH-1	ARO:3002514	OCH-1 beta-lactamase is an Ambler class C chromosomal-encoded beta-lactamases in Ochrobactrum anthropi	beta-lactam
OCH-2	card	OCH-2	ARO:3002515	OCH-2 beta-lactamase is an Ambler class C chromosomal-encoded beta-lactamases in Ochrobactrum anthropi	beta-lactam
OCH-3	card	OCH-3	ARO:3002516	OCH-3 beta-lactamase is an Ambler class C chromosomal-encoded beta-lactamases in Ochrobactrum anthropi	beta-lactam
OCH-4	card	OCH-4	ARO:3002517	OCH-4 beta-lactamase is an Ambler class C chromosomal-encoded beta-lactamases in Ochrobactrum anthropi	beta-lactam
OCH-5	card	OCH-5	ARO:3002518	OCH-5 beta-lactamase is an Ambler class C chromosomal-encoded beta-lactamases in Ochrobactrum anthropi	beta-lactam
OCH-6	card	OCH-6	ARO:3002519	OCH-6 beta-lactamase is an Ambler class C chromosomal-encoded beta-lactamases in Ochrobactrum anthropi	beta-lactam
OCH-7	card	OCH-7	ARO:3002520	OCH-7 beta-lactamase is an Ambler class C chromosomal-encoded beta-lactamases in Ochrobactrum anthropi	beta-lactam
OCH-8	card	OCH-8	ARO:3002521	OCH-8 beta-lactamase is an Ambler class C chromosomal-encoded beta-lactamases in Ochrobactrum anthropi	beta-lactam
OCH-beta-lactamase	card	OCH beta-lactamase	ARO:3000094	OCH beta-lactamases are Ambler class C chromosomal-encoded beta-lactamases in Ochrobactrum anthropi	beta-lactam
ofloxacin	card	ofloxacin	ARO:3000663	Ofloxacin is a 6-fluoro, 7-piperazinyl quinolone with a methyl-substituted oxazine ring. It has a broad spectrum of activity including many enterobacteria and mycoplasma but most anaerobes are resistant.	Regulatory/Housekeeping
OKP-A-1	card	OKP-A-1	ARO:3002418	OKP-A-1 is a beta-lactamase found in Klebsiella pneumoniae	beta-lactam
OKP-A-10	card	OKP-A-10	ARO:3002427	OKP-A-10 is a beta-lactamase found in Klebsiella pneumoniae	beta-lactam
OKP-A-11	card	OKP-A-11	ARO:3002428	OKP-A-11 is a beta-lactamase found in Klebsiella pneumoniae	beta-lactam
OKP-A-12	card	OKP-A-12	ARO:3002429	OKP-A-12 is a beta-lactamase found in Klebsiella pneumoniae	beta-lactam
OKP-A-13	card	OKP-A-13	ARO:3002430	OKP-A-13 is a beta-lactamase found in Klebsiella pneumoniae	beta-lactam
OKP-A-14	card	OKP-A-14	ARO:3002431	OKP-A-14 is a beta-lactamase found in Klebsiella pneumoniae	beta-lactam
OKP-A-15	card	OKP-A-15	ARO:3002432	OKP-A-15 is a beta-lactamase found in Klebsiella pneumoniae	beta-lactam
OKP-A-16	card	OKP-A-16	ARO:3002433	OKP-A-16 is a beta-lactamase found in Klebsiella pneumoniae	beta-lactam
OKP-A-2	card	OKP-A-2	ARO:3002419	OKP-A-2 is a beta-lactamase found in Klebsiella pneumoniae	beta-lactam
OKP-A-3	card	OKP-A-3	ARO:3002420	OKP-A-3 is a beta-lactamase found in Klebsiella pneumoniae	beta-lactam
OKP-A-4	card	OKP-A-4	ARO:3002421	OKP-A-4 is a beta-lactamase found in Klebsiella pneumoniae	beta-lactam
OKP-A-5	card	OKP-A-5	ARO:3002422	OKP-A-5 is a beta-lactamase found in Klebsiella pneumoniae	beta-lactam
OKP-A-6	card	OKP-A-6	ARO:3002423	OKP-A-6 is a beta-lactamase found in Klebsiella pneumoniae	beta-lactam
OKP-A-7	card	OKP-A-7	ARO:3002424	OKP-A-7 is a beta-lactamase found in Klebsiella pneumoniae	beta-lactam
OKP-A-8	card	OKP-A-8	ARO:3002425	OKP-A-8 is a beta-lactamase found in Klebsiella pneumoniae	beta-lactam
OKP-A-9	card	OKP-A-9	ARO:3002426	OKP-A-9 is a beta-lactamase found in Klebsiella pneumoniae	beta-lactam
OKP-B-1	card	OKP-B-1	ARO:3002434	OKP-B-1 is a beta-lactamase found in Klebsiella pneumoniae	beta-lactam
OKP-B-10	card	OKP-B-10	ARO:3002443	OKP-B-10 is a beta-lactamase found in Klebsiella pneumoniae	beta-lactam
OKP-B-11	card	OKP-B-11	ARO:3002444	OKP-B-11 is a beta-lactamase found in Klebsiella pneumoniae	beta-lactam
OKP-B-12	card	OKP-B-12	ARO:3002445	OKP-B-12 is a beta-lactamase found in Klebsiella pneumoniae	beta-lactam
OKP-B-13	card	OKP-B-13	ARO:3002446	OKP-B-13 is a beta-lactamase found in Klebsiella pneumoniae	beta-lactam
OKP-B-14	card	OKP-B-14	ARO:3002447	OKP-B-14 is a beta-lactamase found in Klebsiella pneumoniae	beta-lactam
OKP-B-17	card	OKP-B-17	ARO:3002450	OKP-B-17 is a beta-lactamase found in Klebsiella pneumoniae	beta-lactam
OKP-B-18	card	OKP-B-18	ARO:3002451	OKP-B-18 is a beta-lactamase found in Klebsiella pneumoniae	beta-lactam
OKP-B-19	card	OKP-B-19	ARO:3002452	OKP-B-19 is a beta-lactamase found in Klebsiella pneumoniae	beta-lactam
OKP-B-2	card	OKP-B-2	ARO:3002435	OKP-B-2 is a beta-lactamase found in Klebsiella pneumoniae	beta-lactam
OKP-B-20	card	OKP-B-20	ARO:3002453	OKP-B-20 is a beta-lactamase found in Klebsiella pneumoniae	beta-lactam
OKP-B-3	card	OKP-B-3	ARO:3002436	OKP-B-3 is a beta-lactamase found in Klebsiella pneumoniae	beta-lactam
OKP-B-4	card	OKP-B-4	ARO:3002437	OKP-B-4 is a beta-lactamase found in Klebsiella pneumoniae	beta-lactam
OKP-B-5	card	OKP-B-5	ARO:3002438	OKP-B-5 is a beta-lactamase found in Klebsiella pneumoniae	beta-lactam
OKP-B-6	card	OKP-B-6	ARO:3002439	OKP-B-6 is a beta-lactamase found in Klebsiella pneumoniae	beta-lactam
OKP-B-7	card	OKP-B-7	ARO:3002440	OKP-B-7 is a beta-lactamase found in Klebsiella pneumoniae	beta-lactam
OKP-B-8	card	OKP-B-8	ARO:3002441	OKP-B-8 is a beta-lactamase found in Klebsiella pneumoniae	beta-lactam
OKP-B-9	card	OKP-B-9	ARO:3002442	OKP-B-9 is a beta-lactamase found in Klebsiella pneumoniae	beta-lactam
OKP-beta-lactamase	card	OKP beta-lactamase	ARO:3002417	OKP beta-lactamases are chromosomal class A beta-lactamase that confer resistance to penicillins and early cephalosporins in Klebsiella pneumoniae. OKP beta-lactamases can be subdivided into two groups: OKP-A and OKP-B which diverge by about 4.2%	beta-lactam
ole-glycosyltransferase	card	ole glycosyltransferase	ARO:3000465	OleI and OleD are glycosyltransferases found in Streptomyces antibioticus which is a natural producer of antibiotic oleandomycin. OleI glycosylates antibiotic oleandomycin whereas OleD can glycosylate a wide variety of macrolides.	macrolide-lincosamide-streptogramin
oleandomycin	card	oleandomycin	ARO:3000867	Oleandomycin is a 14-membered macrolide produced by Streptomyces antibioticus. It is ssimilar to erythromycin, and contains a desosamine amino sugar and an oleandrose sugar. It targets the 50S ribosomal subunit to prevent protein synthesis.	Regulatory/Housekeeping
oleB	card	oleB	ARO:3003036	oleB is an ABC transporter in Streptomyces antibioticus and is involved in oleandomycin secretion	macrolide-lincosamide-streptogramin
oleC	card	oleC	ARO:3003748	oleC is an ABC transporter isolated from Streptomyces antibioticus and is involved in oleandomycin secretion.	macrolide-lincosamide-streptogramin
oleD	card	oleD	ARO:3000865	OleD is a glycotransferase found in Streptomyces antibioticus, a natural producer of oleandomycin. OleD can glycosylate a wide range of macrolides. Unlike oleI, oleD is not found in the oleandomycin biosynthetic cluster.	macrolide-lincosamide-streptogramin
oleI	card	oleI	ARO:3000866	OleI is a glycosyltransferase found in Streptomyces antibioticus, specifically the oleandomycin biosynthetic cluster. OleI glycosylates oleandomycin to confer self-resistance.	macrolide-lincosamide-streptogramin
oleic-acid	card	oleic acid	ARO:3003958	Oleic acid is a fatty acid that occurs naturally in various animal and vegetable fats and oils. Oleic acid is found to have antibacterial activity, particularly in inhibiting the growth of several Gram-positive bacterial species.	Regulatory/Housekeeping
omadacycline	card	omadacycline	ARO:3003936	a aminomethylcycline antibiotic that targets 16s rRNA in gram positive and gram negative bacteria	Regulatory/Housekeeping
opcM	card	opcM	ARO:3003037	OpcM is an outer membrane factor protein found in Burkholderia cepacia. It is part of the CeoAB-OpcM complex.	multidrug
OpmB	card	OpmB	ARO:3004072	OpmB is an outer membrane efflux protein in Pseudomonas aeruginosa that shows functional cooperation with MuxABC, to form the efflux pump system MuxABC-OpmB.	multidrug
OpmD	card	OpmD	ARO:3000809	OpmD is the outer membrane channel protein of the efflux complex MexGHI-OpmD.	multidrug
opmE	card	opmE	ARO:3003700	opmE is an outer membrane factor protein that is part of the multidrug efflux pump MexPQ-OpmE.	multidrug
OpmH	card	OpmH	ARO:3003682	OpmH is an outer membrane efflux protein required for triclosan-specific efflux pump function.	triclosan
OprA	card	OprA	ARO:3003039	OprA is an outer membrane factor protein found in Pseudomonas aeruginosa. It is part of the MexXY-OprA complex.	multidrug
OprJ	card	OprJ	ARO:3000802	OprJ is the outer membrane channel component of the MexCD-OprJ multidrug efflux complex.	multidrug
OprM	card	OprM	ARO:3000379	OprM is an outer membrane factor protein found in Pseudomonas aeruginosa and Burkholderia vietnamiensis. It is part of the MexAB-OprM, MexVW-OprM, MexXY-OprM and the AmrAB-OprM complex.	multidrug
OprN	card	OprN	ARO:3000805	OprN is the outer membrane channel component of the MexEF-OprN multidrug efflux complex.	multidrug
OprZ	card	OprZ	ARO:3004142	OprZ is the outer membrane component of the AxyXY-OprZ efflux pump system in Achromobacter spp.	aminoglycoside
optrA	card	optrA	ARO:3003746	optrA encodes an ABC-transporter gene conferring resistance to oxazolidinones that was isolated from a plasmid in Enterococcus faecalis and Enterococcus faecium.	multidrug
oqxA	card	oqxA	ARO:3003922	RND efflux pump conferring resistance to fluoroquinolone	quinolone
oqxAB	card	oqxAB	ARO:3003921	oqxAB encodes for OqxAB, a plasmid-encoded efflux pump, which confer resistance to multiple agents including fluoroquinolones.	quinolone
oqxB	card	oqxB	ARO:3003923	RND efflux pump conferring resistance to fluoroquinolone	quinolone
organoarsenic-antibiotic	card	organoarsenic antibiotic	ARO:3000551	Organoarsenic antibiotics are arsenic-containing compounds with antibacterial effects. The organoarsenic antibiotic arsphenamine and its derivatives were developed in the 1910s as the first modern chemotherapeutic agents.	Regulatory/Housekeeping
oritavancin	card	oritavancin	ARO:3000189	Oritavancin is a semi-synthetic derivative of chloroeremomycin, a vancomycin-like glycopeptide. Oritavancin inhibits both transglycosylation and transpeptidation, by binding both the D-Ala-D-Ala and pentaglycine bridge segments of peptidoglycan to inhibit cell wall formation.	Regulatory/Housekeeping
ostreogrycin-B3	card	ostreogrycin B3	ARO:3000682	Ostreogrycin B3 is a derivative of pristinamycin IA, with an additional 3-hydroxy group on its 4-oxopipecolic acid.	Regulatory/Housekeeping
otr(A)	card	otr(A)	ARO:3002891	otr(A) is an oxytetracycline resistance ribosomal protection protein found in Streptomyces rimosus	tetracycline
otr(B)	card	otr(B)	ARO:3002892	otr(B) is a tetracycline resistance efflux pump found in Streptomyces rimosus	tetracycline
otrC	card	otrC	ARO:3002894	otrC is a tetracycline resistance efflux pump found in Streptomyces rimosus	tetracycline
OXA-1	card	OXA-1	ARO:3001396	OXA-1 is a beta-lactamase found in E. coli	beta-lactam
OXA-10	card	OXA-10	ARO:3001405	OXA-10 is a beta-lactamase found in Acinetobacter baumannii and P. aeruginosa.	beta-lactam
OXA-100	card	OXA-100	ARO:3001438	OXA-100 is a beta-lactamase. From the Lahey list of OXA beta-lactamases.	beta-lactam
OXA-101	card	OXA-101	ARO:3001439	OXA-101 is a beta-lactamase. From the Lahey list of OXA beta-lactamases.	beta-lactam
OXA-102	card	OXA-102	ARO:3001706	OXA-102 is a beta-lactamase found in Acinetobacter spp.	beta-lactam
OXA-103	card	OXA-103	ARO:3001707	OXA-103 is a beta-lactamase found in Acinetobacter spp.	beta-lactam
OXA-104	card	OXA-104	ARO:3001636	OXA-104 is a beta-lactamase found in A. baumannii	beta-lactam
OXA-105	card	OXA-105	ARO:3001708	OXA-105 is a beta-lactamase found in Acinetobacter spp.	beta-lactam
OXA-106	card	OXA-106	ARO:3001637	OXA-106 is a beta-lactamase found in A. baumannii	beta-lactam
OXA-107	card	OXA-107	ARO:3001638	OXA-107 is a beta-lactamase found in A. baumannii	beta-lactam
OXA-108	card	OXA-108	ARO:3001639	OXA-108 is a beta-lactamase found in A. baumannii	beta-lactam
OXA-109	card	OXA-109	ARO:3001640	OXA-109 is a beta-lactamase found in A. baumannii	beta-lactam
OXA-11	card	OXA-11	ARO:3001406	OXA-11 is a beta-lactamase found in P. aeruginosa.	beta-lactam
OXA-110	card	OXA-110	ARO:3001641	OXA-110 is a beta-lactamase found in A. baumannii	beta-lactam
OXA-111	card	OXA-111	ARO:3001642	OXA-111 is a beta-lactamase found in A. baumannii	beta-lactam
OXA-112	card	OXA-112	ARO:3001643	OXA-112 is a beta-lactamase found in A. baumannii	beta-lactam
OXA-113	card	OXA-113	ARO:3001644	OXA-113 is a beta-lactamase found in A. baumannii	beta-lactam
OXA-114a	card	OXA-114a	ARO:3001609	OXA-114a is a beta-lactamase found in Achromobacter xylosoxidans.	beta-lactam
OXA-115	card	OXA-115	ARO:3001440	OXA-115 is a beta-lactamase. From the Lahey list of OXA beta-lactamases.	beta-lactam
OXA-116	card	OXA-116	ARO:3001441	OXA-116 is a beta-lactamase. From the Lahey list of OXA beta-lactamases.	beta-lactam
OXA-117	card	OXA-117	ARO:3001442	OXA-117 is a beta-lactamase. From the Lahey list of OXA beta-lactamases.	beta-lactam
OXA-118	card	OXA-118	ARO:3001768	OXA-118 is a beta-lactamase found in Burkholderia cepacia	beta-lactam
OXA-119	card	OXA-119	ARO:3001775	OXA-119 is a beta-lactamase found in Enterobacteriaceae	beta-lactam
OXA-12	card	OXA-12	ARO:3001407	OXA-12 is a beta-lactamase found in Aeromonas jandaei	beta-lactam
OXA-120	card	OXA-120	ARO:3001672	OXA-120 is a beta-lactamase found in A. baumannii	beta-lactam
OXA-121	card	OXA-121	ARO:3001443	OXA-121 is a beta-lactamase. From the Lahey list of OXA beta-lactamases.	beta-lactam
OXA-122	card	OXA-122	ARO:3001444	OXA-122 is a beta-lactamase. From the Lahey list of OXA beta-lactamases.	beta-lactam
OXA-123	card	OXA-123	ARO:3001445	OXA-123 is a beta-lactamase. From the Lahey list of OXA beta-lactamases.	beta-lactam
OXA-124	card	OXA-124	ARO:3001446	OXA-124 is a beta-lactamase. From the Lahey list of OXA beta-lactamases.	beta-lactam
OXA-125	card	OXA-125	ARO:3001447	OXA-125 is a beta-lactamase. From the Lahey list of OXA beta-lactamases.	beta-lactam
OXA-126	card	OXA-126	ARO:3001448	OXA-126 is a beta-lactamase. From the Lahey list of OXA beta-lactamases.	beta-lactam
OXA-127	card	OXA-127	ARO:3001449	OXA-127 is a beta-lactamase. From the Lahey list of OXA beta-lactamases.	beta-lactam
OXA-128	card	OXA-128	ARO:3001648	OXA-128 is a beta-lactamase found in A. baumannii	beta-lactam
OXA-129	card	OXA-129	ARO:3001811	OXA-129 is a beta-lactamase found in Salmonella enterica	beta-lactam
OXA-13	card	OXA-13	ARO:3001408	OXA-13 is a beta-lactamase found in P. aeruginosa.	beta-lactam
OXA-130	card	OXA-130	ARO:3001651	OXA-130 is a beta-lactamase found in A. baumannii	beta-lactam
OXA-131	card	OXA-131	ARO:3001652	OXA-131 is a beta-lactamase found in A. baumannii	beta-lactam
OXA-132	card	OXA-132	ARO:3001653	OXA-132 is a beta-lactamase found in A. baumannii	beta-lactam
OXA-133	card	OXA-133	ARO:3001702	OXA-133 is a beta-lactamase found in A. radioresistens	beta-lactam
OXA-134	card	OXA-134	ARO:3001695	OXA-134 is a beta-lactamase found in A. lwoffii	beta-lactam
OXA-135	card	OXA-135	ARO:3001450	OXA-135 is a beta-lactamase. From the Lahey list of OXA beta-lactamases.	beta-lactam
OXA-136	card	OXA-136	ARO:3001765	OXA-136 is a beta-lactamase found in Brachyspira spp.	beta-lactam
OXA-137	card	OXA-137	ARO:3001767	OXA-137 is a beta-lactamase found in Brachyspira spp.	beta-lactam
OXA-138	card	OXA-138	ARO:3001655	OXA-138 is a beta-lactamase found in A. baumannii	beta-lactam
OXA-139	card	OXA-139	ARO:3001451	OXA-139 is a beta-lactamase. From the Lahey list of OXA beta-lactamases.	beta-lactam
OXA-14	card	OXA-14	ARO:3001409	OXA-14 is a beta-lactamase found in P. aeruginosa.	beta-lactam
OXA-140	card	OXA-140	ARO:3001452	OXA-140 is a beta-lactamase. From the Lahey list of OXA beta-lactamases.	beta-lactam
OXA-141	card	OXA-141	ARO:3001802	OXA-141 is a beta-lactamase found in Pseudomonas aeruginosa	beta-lactam
OXA-142	card	OXA-142	ARO:3001803	OXA-142 is a beta-lactamase found in Pseudomonas aeruginosa	beta-lactam
OXA-143	card	OXA-143	ARO:3001654	OXA-143 is a beta-lactamase found in A. baumannii	beta-lactam
OXA-144	card	OXA-144	ARO:3002480	OXA-144 is a beta-lactamase found in Pseudomonas aeruginosa	beta-lactam
OXA-145	card	OXA-145	ARO:3001804	OXA-145 is a beta-lactamase found in Pseudomonas aeruginosa	beta-lactam
OXA-146	card	OXA-146	ARO:3001779	OXA-146 is a beta-lactamase found in Enterobacteriaceae	beta-lactam
OXA-147	card	OXA-147	ARO:3001801	OXA-147 is a beta-lactamase found in Pseudomonas aeruginosa	beta-lactam
OXA-148	card	OXA-148	ARO:3001453	OXA-148 is a beta-lactamase. From the Lahey list of OXA beta-lactamases.	beta-lactam
OXA-149	card	OXA-149	ARO:3001454	OXA-149 is a beta-lactamase. From the Lahey list of OXA beta-lactamases.	beta-lactam
OXA-15	card	OXA-15	ARO:3001410	OXA-15 is a beta-lactamase found in P. aeruginosa.	beta-lactam
OXA-150	card	OXA-150	ARO:3001455	OXA-150 is a beta-lactamase. From the Lahey list of OXA beta-lactamases.	beta-lactam
OXA-151	card	OXA-151	ARO:3001456	OXA-151 is a beta-lactamase. From the Lahey list of OXA beta-lactamases.	beta-lactam
OXA-152	card	OXA-152	ARO:3001457	OXA-152 is a beta-lactamase. From the Lahey list of OXA beta-lactamases.	beta-lactam
OXA-153	card	OXA-153	ARO:3001458	OXA-153 is a beta-lactamase. From the Lahey list of OXA beta-lactamases.	beta-lactam
OXA-154	card	OXA-154	ARO:3001459	OXA-154 is a beta-lactamase. From the Lahey list of OXA beta-lactamases.	beta-lactam
OXA-155	card	OXA-155	ARO:3001460	OXA-155 is a beta-lactamase. From the Lahey list of OXA beta-lactamases.	beta-lactam
OXA-156	card	OXA-156	ARO:3001461	OXA-156 is a beta-lactamase. From the Lahey list of OXA beta-lactamases.	beta-lactam
OXA-157	card	OXA-157	ARO:3001462	OXA-157 is a beta-lactamase. From the Lahey list of OXA beta-lactamases.	beta-lactam
OXA-158	card	OXA-158	ARO:3001463	OXA-158 is a beta-lactamase. From the Lahey list of OXA beta-lactamases.	beta-lactam
OXA-159	card	OXA-159	ARO:3001464	OXA-159 is a beta-lactamase. From the Lahey list of OXA beta-lactamases.	beta-lactam
OXA-16	card	OXA-16	ARO:3001411	OXA-16 is a beta-lactamase found in P. aeruginosa.	beta-lactam
OXA-160	card	OXA-160	ARO:3001663	OXA-160 is a beta-lactamase found in A. baumannii	beta-lactam
OXA-161	card	OXA-161	ARO:3001799	OXA-161 is a beta-lactamase found in Pseudomonas aeruginosa	beta-lactam
OXA-162	card	OXA-162	ARO:3001776	OXA-162 is a beta-lactamase found in Enterobacteriaceae	beta-lactam
OXA-163	card	OXA-163	ARO:3001783	OXA-163 is a beta-lactamase found in Klebsiella pneumoniae	beta-lactam
OXA-164	card	OXA-164	ARO:3001662	OXA-164 is a beta-lactamase found in A. baumannii	beta-lactam
OXA-165	card	OXA-165	ARO:3001465	OXA-165 is a beta-lactamase. From the Lahey list of OXA beta-lactamases.	beta-lactam
OXA-166	card	OXA-166	ARO:3001466	OXA-166 is a beta-lactamase. From the Lahey list of OXA beta-lactamases.	beta-lactam
OXA-167	card	OXA-167	ARO:3001467	OXA-167 is a beta-lactamase. From the Lahey list of OXA beta-lactamases.	beta-lactam
OXA-168	card	OXA-168	ARO:3001468	OXA-168 is a beta-lactamase. From the Lahey list of OXA beta-lactamases.	beta-lactam
OXA-169	card	OXA-169	ARO:3001469	OXA-169 is a beta-lactamase. From the Lahey list of OXA beta-lactamases.	beta-lactam
OXA-17	card	OXA-17	ARO:3001412	OXA-17 is a beta-lactamase found in P. aeruginosa and Klebsiella pneumoniae.	beta-lactam
OXA-170	card	OXA-170	ARO:3001470	OXA-170 is a beta-lactamase. From the Lahey list of OXA beta-lactamases.	beta-lactam
OXA-171	card	OXA-171	ARO:3001471	OXA-171 is a beta-lactamase. From the Lahey list of OXA beta-lactamases.	beta-lactam
OXA-172	card	OXA-172	ARO:3001656	OXA-172 is a beta-lactamase found in A. baumannii	beta-lactam
OXA-173	card	OXA-173	ARO:3001657	OXA-173 is a beta-lactamase found in A. baumannii	beta-lactam
OXA-174	card	OXA-174	ARO:3001658	OXA-174 is a beta-lactamase found in A. baumannii	beta-lactam
OXA-175	card	OXA-175	ARO:3001659	OXA-175 is a beta-lactamase found in A. baumannii	beta-lactam
OXA-176	card	OXA-176	ARO:3001660	OXA-176 is a beta-lactamase found in A. baumannii	beta-lactam
OXA-177	card	OXA-177	ARO:3001661	OXA-177 is a beta-lactamase found in A. baumannii	beta-lactam
OXA-178	card	OXA-178	ARO:3001472	OXA-178 is a beta-lactamase. From the Lahey list of OXA beta-lactamases.	beta-lactam
OXA-179	card	OXA-179	ARO:3001473	OXA-179 is a beta-lactamase. From the Lahey list of OXA beta-lactamases.	beta-lactam
OXA-18	card	OXA-18	ARO:3001413	OXA-18 is a beta-lactamase found in P. aeruginosa and Rickettsia.	beta-lactam
OXA-180	card	OXA-180	ARO:3001474	OXA-180 is a beta-lactamase. From the Lahey list of OXA beta-lactamases.	beta-lactam
OXA-181	card	OXA-181	ARO:3001784	OXA-181 is a beta-lactamase found in Klebsiella pneumoniae	beta-lactam
OXA-182	card	OXA-182	ARO:3001709	OXA-182 is a beta-lactamase found in Acinetobacter spp.	beta-lactam
OXA-183	card	OXA-183	ARO:3001475	OXA-183 is a beta-lactamase. From the Lahey list of OXA beta-lactamases.	beta-lactam
OXA-184	card	OXA-184	ARO:3001476	OXA-184 is a beta-lactamase. From the Lahey list of OXA beta-lactamases.	beta-lactam
OXA-185	card	OXA-185	ARO:3001477	OXA-185 is a beta-lactamase. From the Lahey list of OXA beta-lactamases.	beta-lactam
OXA-186	card	OXA-186	ARO:3001696	OXA-186 is a beta-lactamase found in A. lwoffii	beta-lactam
OXA-187	card	OXA-187	ARO:3001697	OXA-187 is a beta-lactamase found in A. lwoffii	beta-lactam
OXA-188	card	OXA-188	ARO:3001698	OXA-188 is a beta-lactamase found in A. lwoffii	beta-lactam
OXA-189	card	OXA-189	ARO:3001699	OXA-189 is a beta-lactamase found in A. lwoffii	beta-lactam
OXA-19	card	OXA-19	ARO:3001414	OXA-19 is a beta-lactamase found in P. aeruginosa.	beta-lactam
OXA-190	card	OXA-190	ARO:3001700	OXA-190 is a beta-lactamase found in A. lwoffii	beta-lactam
OXA-191	card	OXA-191	ARO:3001701	OXA-191 is a beta-lactamase found in A. lwoffii	beta-lactam
OXA-192	card	OXA-192	ARO:3001766	OXA-192 is a beta-lactamase found in Brachyspira spp.	beta-lactam
OXA-193	card	OXA-193	ARO:3001478	OXA-193 is a beta-lactamase. From the Lahey list of OXA beta-lactamases.	beta-lactam
OXA-194	card	OXA-194	ARO:3001479	OXA-194 is a beta-lactamase. From the Lahey list of OXA beta-lactamases.	beta-lactam
OXA-195	card	OXA-195	ARO:3001480	OXA-195 is a beta-lactamase. From the Lahey list of OXA beta-lactamases.	beta-lactam
OXA-196	card	OXA-196	ARO:3001481	OXA-196 is a beta-lactamase. From the Lahey list of OXA beta-lactamases.	beta-lactam
OXA-197	card	OXA-197	ARO:3001482	OXA-197 is a beta-lactamase. From the Lahey list of OXA beta-lactamases.	beta-lactam
OXA-198	card	OXA-198	ARO:3001805	OXA-198 is a beta-lactamase found in Pseudomonas aeruginosa	beta-lactam
OXA-199	card	OXA-199	ARO:3001814	OXA-199 is a beta-lactamase found in Shewanella spp.	beta-lactam
OXA-2	card	OXA-2	ARO:3001397	OXA-2 is a beta-lactamase found in the Enterobacteriaceae family.	beta-lactam
OXA-20	card	OXA-20	ARO:3001415	OXA-20 is a beta-lactamase found in P. aeruginosa	beta-lactam
OXA-200	card	OXA-200	ARO:3001665	OXA-200 is a beta-lactamase found in A. baumannii	beta-lactam
OXA-201	card	OXA-201	ARO:3001666	OXA-201 is a beta-lactamase found in A. baumannii	beta-lactam
OXA-202	card	OXA-202	ARO:3001667	OXA-202 is a beta-lactamase found in A. baumannii	beta-lactam
OXA-203	card	OXA-203	ARO:3001664	OXA-203 is a beta-lactamase found in A. baumannii	beta-lactam
OXA-204	card	OXA-204	ARO:3001788	OXA-204 is a beta-lactamase found in Klebsiella pneumoniae	beta-lactam
OXA-205	card	OXA-205	ARO:3001483	OXA-205 is a beta-lactamase. From the Lahey list of OXA beta-lactamases.	beta-lactam
OXA-206	card	OXA-206	ARO:3001484	OXA-206 is a beta-lactamase. From the Lahey list of OXA beta-lactamases.	beta-lactam
OXA-207	card	OXA-207	ARO:3001485	OXA-207 is a beta-lactamase. From the Lahey list of OXA beta-lactamases.	beta-lactam
OXA-208	card	OXA-208	ARO:3001486	OXA-208 is a beta-lactamase. From the Lahey list of OXA beta-lactamases.	beta-lactam
OXA-209	card	OXA-209	ARO:3001809	OXA-209 is a beta-lactamase found in Riemerella anatipestifer	beta-lactam
OXA-21	card	OXA-21	ARO:3001416	OXA-21 is a beta-lactamase found in A. baumannii	beta-lactam
OXA-210	card	OXA-210	ARO:3001487	OXA-210 is a beta-lactamase. From the Lahey list of OXA beta-lactamases.	beta-lactam
OXA-211	card	OXA-211	ARO:3001710	OXA-211 is a beta-lactamase found in Acinetobacter spp.	beta-lactam
OXA-212	card	OXA-212	ARO:3001711	OXA-212 is a beta-lactamase found in Acinetobacter spp.	beta-lactam
OXA-213	card	OXA-213	ARO:3001712	OXA-213 is a beta-lactamase found in Acinetobacter spp.	beta-lactam
OXA-214	card	OXA-214	ARO:3001713	OXA-214 is a beta-lactamase found in Acinetobacter spp.	beta-lactam
OXA-215	card	OXA-215	ARO:3001714	OXA-215 is a beta-lactamase found in Acinetobacter spp.	beta-lactam
OXA-216	card	OXA-216	ARO:3001488	OXA-216 is a beta-lactamase. From the Lahey list of OXA beta-lactamases.	beta-lactam
OXA-217	card	OXA-217	ARO:3001489	OXA-217 is a beta-lactamase. From the Lahey list of OXA beta-lactamases.	beta-lactam
OXA-219	card	OXA-219	ARO:3001668	OXA-219 is a beta-lactamase found in A. baumannii	beta-lactam
OXA-22	card	OXA-22	ARO:3001417	OXA-22 is a beta-lactamase found in Ralstonia pickettii	beta-lactam
OXA-220	card	OXA-220	ARO:3001490	OXA-220 is a beta-lactamase. From the Lahey list of OXA beta-lactamases.	beta-lactam
OXA-221	card	OXA-221	ARO:3001491	OXA-221 is a beta-lactamase. From the Lahey list of OXA beta-lactamases.	beta-lactam
OXA-222	card	OXA-222	ARO:3001492	OXA-222 is a beta-lactamase. From the Lahey list of OXA beta-lactamases.	beta-lactam
OXA-223	card	OXA-223	ARO:3001669	OXA-223 is a beta-lactamase found in A. baumannii	beta-lactam
OXA-224	card	OXA-224	ARO:3001806	OXA-224 is a beta-lactamase found in Pseudomonas aeruginosa	beta-lactam
OXA-225	card	OXA-225	ARO:3001493	OXA-225 is a beta-lactamase. From the Lahey list of OXA beta-lactamases.	beta-lactam
OXA-226	card	OXA-226	ARO:3001800	OXA-226 is a beta-lactamase found in Pseudomonas aeruginosa	beta-lactam
OXA-227	card	OXA-227	ARO:3001494	OXA-227 is a beta-lactamase. From the Lahey list of OXA beta-lactamases.	beta-lactam
OXA-228	card	OXA-228	ARO:3001691	OXA-228 is a beta-lactamase found in A. bereziniae	beta-lactam
OXA-229	card	OXA-229	ARO:3001692	OXA-229 is a beta-lactamase found in A. bereziniae	beta-lactam
OXA-23	card	OXA-23	ARO:3001418	OXA-23 is a beta-lactamase found in A. baumannii	beta-lactam
OXA-230	card	OXA-230	ARO:3001693	OXA-230 is a beta-lactamase found in A. bereziniae	beta-lactam
OXA-231	card	OXA-231	ARO:3001670	OXA-231 is a beta-lactamase found in A. baumannii	beta-lactam
OXA-232	card	OXA-232	ARO:3001778	OXA-232 is a beta-lactamase found in Enterobacteriaceae	beta-lactam
OXA-233	card	OXA-233	ARO:3001495	OXA-233 is a beta-lactamase. From the Lahey list of OXA beta-lactamases.	beta-lactam
OXA-234	card	OXA-234	ARO:3001496	OXA-234 is a beta-lactamase found in Acinetobacter baumannii	beta-lactam
OXA-235	card	OXA-235	ARO:3001676	OXA-235 is a beta-lactamase found in A. baumannii	beta-lactam
OXA-236	card	OXA-236	ARO:3001677	OXA-236 is a beta-lactamase found in A. baumannii	beta-lactam
OXA-237	card	OXA-237	ARO:3001678	OXA-237 is a beta-lactamase found in A. baumannii	beta-lactam
OXA-238	card	OXA-238	ARO:3001497	OXA-238 is a beta-lactamase. From the Lahey list of OXA beta-lactamases.	beta-lactam
OXA-239	card	OXA-239	ARO:3001498	OXA-239 is a beta-lactamase. From the Lahey list of OXA beta-lactamases.	beta-lactam
OXA-24	card	OXA-24	ARO:3001419	OXA-24 is a beta-lactamase found in A. baumannii and P. aeruginosa.	beta-lactam
OXA-240	card	OXA-240	ARO:3001499	OXA-240 is a beta-lactamase. From the Lahey list of OXA beta-lactamases.	beta-lactam
OXA-241	card	OXA-241	ARO:3001679	OXA-241 is a beta-lactamase found in A. baumannii	beta-lactam
OXA-242	card	OXA-242	ARO:3001680	OXA-242 is a beta-lactamase found in A. baumannii	beta-lactam
OXA-243	card	OXA-243	ARO:3001610	OXA-243 is a beta-lactamase found in Achromobacter xylosoxidans.	beta-lactam
OXA-244	card	OXA-244	ARO:3001786	OXA-244 is a beta-lactamase found in Klebsiella pneumoniae	beta-lactam
OXA-245	card	OXA-245	ARO:3001787	OXA-245 is a beta-lactamase found in Klebsiella pneumoniae	beta-lactam
OXA-246	card	OXA-246	ARO:3001807	OXA-246 is a beta-lactamase found in Pseudomonas aeruginosa	beta-lactam
OXA-247	card	OXA-247	ARO:3001791	OXA-247 is a beta-lactamase found in Klebsiella pneumoniae	beta-lactam
OXA-248	card	OXA-248	ARO:3001673	OXA-248 is a beta-lactamase found in A. baumannii	beta-lactam
OXA-249	card	OXA-249	ARO:3001674	OXA-249 is a beta-lactamase found in A. baumannii	beta-lactam
OXA-25	card	OXA-25	ARO:3001420	OXA-25 is a beta-lactamase found in A. baumannii	beta-lactam
OXA-250	card	OXA-250	ARO:3001675	OXA-250 is a beta-lactamase found in A. baumannii	beta-lactam
OXA-251	card	OXA-251	ARO:3001500	OXA-251 is a beta-lactamase. From the Lahey list of OXA beta-lactamases.	beta-lactam
OXA-252	card	OXA-252	ARO:3001501	OXA-252 is a beta-lactamase found in Shewanella spp.	beta-lactam
OXA-253	card	OXA-253	ARO:3001689	OXA-253 is a beta-lactamase found in A. baumannii	beta-lactam
OXA-254	card	OXA-254	ARO:3001682	OXA-254 is a beta-lactamase found in A. baumannii	beta-lactam
OXA-255	card	OXA-255	ARO:3001690	OXA-255 is a beta-lactamase found in A. baumannii	beta-lactam
OXA-256	card	OXA-256	ARO:3001502	OXA-256 is a beta-lactamase. From the Lahey list of OXA beta-lactamases.	beta-lactam
OXA-257	card	OXA-257	ARO:3001694	OXA-257 is a beta-lactamase found in A. bereziniae	beta-lactam
OXA-258	card	OXA-258	ARO:3001503	OXA-258 is a beta-lactamase. From the Lahey list of OXA beta-lactamases.	beta-lactam
OXA-259	card	OXA-259	ARO:3001715	OXA-259 is a beta-lactamase found in Acinetobacter spp.	beta-lactam
OXA-26	card	OXA-26	ARO:3001421	OXA-26 is a beta-lactamase found in A. baumannii	beta-lactam
OXA-260	card	OXA-260	ARO:3001716	OXA-260 is a beta-lactamase found in Acinetobacter spp.	beta-lactam
OXA-261	card	OXA-261	ARO:3001717	OXA-261 is a beta-lactamase found in Acinetobacter spp.	beta-lactam
OXA-262	card	OXA-262	ARO:3001718	OXA-262 is a beta-lactamase found in Acinetobacter spp.	beta-lactam
OXA-263	card	OXA-263	ARO:3001719	OXA-263 is a beta-lactamase found in Acinetobacter spp.	beta-lactam
OXA-264	card	OXA-264	ARO:3001720	OXA-264 is a beta-lactamase found in Acinetobacter spp.	beta-lactam
OXA-265	card	OXA-265	ARO:3001721	OXA-265 is a beta-lactamase found in Acinetobacter spp.	beta-lactam
OXA-266	card	OXA-266	ARO:3001722	OXA-266 is a beta-lactamase found in Acinetobacter spp.	beta-lactam
OXA-267	card	OXA-267	ARO:3001723	OXA-267 is a beta-lactamase found in Acinetobacter spp.	beta-lactam
OXA-268	card	OXA-268	ARO:3001724	OXA-268 is a beta-lactamase found in Acinetobacter spp.	beta-lactam
OXA-269	card	OXA-269	ARO:3001725	OXA-269 is a beta-lactamase found in Acinetobacter spp.	beta-lactam
OXA-27	card	OXA-27	ARO:3001422	OXA-27 is a beta-lactamase found in A. baumannii	beta-lactam
OXA-270	card	OXA-270	ARO:3001726	OXA-270 is a beta-lactamase found in Acinetobacter spp.	beta-lactam
OXA-271	card	OXA-271	ARO:3001727	OXA-271 is a beta-lactamase found in Acinetobacter spp.	beta-lactam
OXA-272	card	OXA-272	ARO:3001728	OXA-272 is a beta-lactamase found in Acinetobacter spp.	beta-lactam
OXA-273	card	OXA-273	ARO:3001729	OXA-273 is a beta-lactamase found in Acinetobacter spp.	beta-lactam
OXA-274	card	OXA-274	ARO:3001730	OXA-274 is a beta-lactamase found in Acinetobacter spp.	beta-lactam
OXA-275	card	OXA-275	ARO:3001731	OXA-275 is a beta-lactamase found in Acinetobacter spp.	beta-lactam
OXA-276	card	OXA-276	ARO:3001732	OXA-276 is a beta-lactamase found in Acinetobacter spp.	beta-lactam
OXA-277	card	OXA-277	ARO:3001733	OXA-277 is a beta-lactamase found in Acinetobacter spp.	beta-lactam
OXA-278	card	OXA-278	ARO:3001681	OXA-278 is a beta-lactamase found in A. baumannii	beta-lactam
OXA-279	card	OXA-279	ARO:3001734	OXA-279 is a beta-lactamase found in Acinetobacter spp.	beta-lactam
OXA-28	card	OXA-28	ARO:3001423	OXA-28 is a beta-lactamase found in P. aeruginosa	beta-lactam
OXA-280	card	OXA-280	ARO:3001735	OXA-280 is a beta-lactamase found in Acinetobacter spp.	beta-lactam
OXA-281	card	OXA-281	ARO:3001736	OXA-281 is a beta-lactamase found in Acinetobacter spp.	beta-lactam
OXA-282	card	OXA-282	ARO:3001737	OXA-282 is a beta-lactamase found in Acinetobacter spp.	beta-lactam
OXA-283	card	OXA-283	ARO:3001738	OXA-283 is a beta-lactamase found in Acinetobacter spp.	beta-lactam
OXA-284	card	OXA-284	ARO:3001739	OXA-284 is a beta-lactamase found in Acinetobacter spp.	beta-lactam
OXA-285	card	OXA-285	ARO:3001740	OXA-285 is a beta-lactamase found in Acinetobacter spp.	beta-lactam
OXA-286	card	OXA-286	ARO:3001741	OXA-286 is a beta-lactamase found in Acinetobacter spp.	beta-lactam
OXA-287	card	OXA-287	ARO:3001742	OXA-287 is a beta-lactamase found in Acinetobacter spp.	beta-lactam
OXA-288	card	OXA-288	ARO:3001743	OXA-288 is a beta-lactamase found in Acinetobacter spp.	beta-lactam
OXA-289	card	OXA-289	ARO:3001744	OXA-289 is a beta-lactamase found in Acinetobacter spp.	beta-lactam
OXA-29	card	OXA-29	ARO:3001424	OXA-29 is a beta-lactamase found in Legionella gormanii	beta-lactam
OXA-290	card	OXA-290	ARO:3001745	OXA-290 is a beta-lactamase found in Acinetobacter spp.	beta-lactam
OXA-291	card	OXA-291	ARO:3001746	OXA-291 is a beta-lactamase found in Acinetobacter spp.	beta-lactam
OXA-292	card	OXA-292	ARO:3001747	OXA-292 is a beta-lactamase found in Acinetobacter spp.	beta-lactam
OXA-293	card	OXA-293	ARO:3001748	OXA-293 is a beta-lactamase found in Acinetobacter spp.	beta-lactam
OXA-294	card	OXA-294	ARO:3001749	OXA-294 is a beta-lactamase found in Acinetobacter spp.	beta-lactam
OXA-295	card	OXA-295	ARO:3001750	OXA-295 is a beta-lactamase found in Acinetobacter spp.	beta-lactam
OXA-296	card	OXA-296	ARO:3001751	OXA-296 is a beta-lactamase found in Acinetobacter spp.	beta-lactam
OXA-297	card	OXA-297	ARO:3001752	OXA-297 is a beta-lactamase found in Acinetobacter spp.	beta-lactam
OXA-298	card	OXA-298	ARO:3001753	OXA-298 is a beta-lactamase found in Acinetobacter spp.	beta-lactam
OXA-299	card	OXA-299	ARO:3001754	OXA-299 is a beta-lactamase found in Acinetobacter spp.	beta-lactam
OXA-3	card	OXA-3	ARO:3001398	OXA-3 is a beta-lactamase found in P. aeruginosa	beta-lactam
OXA-300	card	OXA-300	ARO:3001755	OXA-300 is a beta-lactamase found in Acinetobacter spp.	beta-lactam
OXA-301	card	OXA-301	ARO:3001756	OXA-301 is a beta-lactamase found in Acinetobacter spp.	beta-lactam
OXA-302	card	OXA-302	ARO:3001757	OXA-302 is a beta-lactamase found in Acinetobacter spp.	beta-lactam
OXA-303	card	OXA-303	ARO:3001758	OXA-303 is a beta-lactamase found in Acinetobacter spp.	beta-lactam
OXA-304	card	OXA-304	ARO:3001759	OXA-304 is a beta-lactamase found in Acinetobacter spp.	beta-lactam
OXA-305	card	OXA-305	ARO:3001760	OXA-305 is a beta-lactamase found in Acinetobacter spp.	beta-lactam
OXA-306	card	OXA-306	ARO:3001761	OXA-306 is a beta-lactamase found in Acinetobacter spp.	beta-lactam
OXA-307	card	OXA-307	ARO:3001762	OXA-307 is a beta-lactamase found in Acinetobacter spp.	beta-lactam
OXA-308	card	OXA-308	ARO:3001763	OXA-308 is a beta-lactamase found in Acinetobacter spp.	beta-lactam
OXA-309	card	OXA-309	ARO:3001504	OXA-309 is a beta-lactamase. From the Lahey list of OXA beta-lactamases.	beta-lactam
OXA-31	card	OXA-31	ARO:3001425	OXA-31 is a beta-lactamase found in P. aeruginosa	beta-lactam
OXA-310	card	OXA-310	ARO:3001505	OXA-310 is a beta-lactamase. From the Lahey list of OXA beta-lactamases.	beta-lactam
OXA-311	card	OXA-311	ARO:3001506	OXA-311 is a beta-lactamase. From the Lahey list of OXA beta-lactamases.	beta-lactam
OXA-312	card	OXA-312	ARO:3001683	OXA-312 is a beta-lactamase found in A. baumannii	beta-lactam
OXA-313	card	OXA-313	ARO:3001684	OXA-313 is a beta-lactamase found in A. baumannii	beta-lactam
OXA-314	card	OXA-314	ARO:3001685	OXA-314 is a beta-lactamase found in A. baumannii	beta-lactam
OXA-315	card	OXA-315	ARO:3001686	OXA-315 is a beta-lactamase found in A. baumannii	beta-lactam
OXA-316	card	OXA-316	ARO:3001687	OXA-316 is a beta-lactamase found in A. baumannii	beta-lactam
OXA-317	card	OXA-317	ARO:3001688	OXA-317 is a beta-lactamase found in A. baumannii	beta-lactam
OXA-318	card	OXA-318	ARO:3001507	OXA-318 is a beta-lactamase. From the Lahey list of OXA beta-lactamases.	beta-lactam
OXA-319	card	OXA-319	ARO:3001508	OXA-319 is a beta-lactamase. From the Lahey list of OXA beta-lactamases.	beta-lactam
OXA-32	card	OXA-32	ARO:3001426	OXA-32 is a beta-lactamase found in P. aeruginosa	beta-lactam
OXA-320	card	OXA-320	ARO:3001793	OXA-320 is a beta-lactamase found in Proteus mirabilis	beta-lactam
OXA-321	card	OXA-321	ARO:3001509	OXA-321 is a beta-lactamase. From the Lahey list of OXA beta-lactamases.	beta-lactam
OXA-322	card	OXA-322	ARO:3001510	OXA-322 is a beta-lactamase. From the Lahey list of OXA beta-lactamases.	beta-lactam
OXA-323	card	OXA-323	ARO:3001511	OXA-323 is a beta-lactamase. From the Lahey list of OXA beta-lactamases.	beta-lactam
OXA-324	card	OXA-324	ARO:3001512	OXA-324 is a beta-lactamase. From the Lahey list of OXA beta-lactamases.	beta-lactam
OXA-325	card	OXA-325	ARO:3001513	OXA-325 is a beta-lactamase. From the Lahey list of OXA beta-lactamases.	beta-lactam
OXA-326	card	OXA-326	ARO:3001514	OXA-326 is a beta-lactamase. From the Lahey list of OXA beta-lactamases.	beta-lactam
OXA-327	card	OXA-327	ARO:3001515	OXA-327 is a beta-lactamase. From the Lahey list of OXA beta-lactamases.	beta-lactam
OXA-328	card	OXA-328	ARO:3001516	OXA-328 is a beta-lactamase. From the Lahey list of OXA beta-lactamases.	beta-lactam
OXA-329	card	OXA-329	ARO:3001517	OXA-329 is a beta-lactamase. From the Lahey list of OXA beta-lactamases.	beta-lactam
OXA-33	card	OXA-33	ARO:3001427	OXA-33 is a beta-lactamase. From the Lahey list of OXA beta-lactamases.	beta-lactam
OXA-330	card	OXA-330	ARO:3001518	OXA-330 is a beta-lactamase. From the Lahey list of OXA beta-lactamases.	beta-lactam
OXA-331	card	OXA-331	ARO:3001519	OXA-331 is a beta-lactamase. From the Lahey list of OXA beta-lactamases.	beta-lactam
OXA-332	card	OXA-332	ARO:3001520	OXA-332 is a beta-lactamase. From the Lahey list of OXA beta-lactamases.	beta-lactam
OXA-333	card	OXA-333	ARO:3001521	OXA-333 is a beta-lactamase. From the Lahey list of OXA beta-lactamases.	beta-lactam
OXA-334	card	OXA-334	ARO:3001522	OXA-334 is a beta-lactamase. From the Lahey list of OXA beta-lactamases.	beta-lactam
OXA-335	card	OXA-335	ARO:3001523	OXA-335 is a beta-lactamase. From the Lahey list of OXA beta-lactamases.	beta-lactam
OXA-336	card	OXA-336	ARO:3001524	OXA-336 is a beta-lactamase. From the Lahey list of OXA beta-lactamases.	beta-lactam
OXA-337	card	OXA-337	ARO:3001525	OXA-337 is a beta-lactamase. From the Lahey list of OXA beta-lactamases.	beta-lactam
OXA-338	card	OXA-338	ARO:3001526	OXA-338 is a beta-lactamase. From the Lahey list of OXA beta-lactamases.	beta-lactam
OXA-339	card	OXA-339	ARO:3001527	OXA-339 is a beta-lactamase. From the Lahey list of OXA beta-lactamases.	beta-lactam
OXA-34	card	OXA-34	ARO:3001428	OXA-34 is a beta-lactamase. From the Lahey list of OXA beta-lactamases.	beta-lactam
OXA-340	card	OXA-340	ARO:3001528	OXA-340 is a beta-lactamase. From the Lahey list of OXA beta-lactamases.	beta-lactam
OXA-341	card	OXA-341	ARO:3001529	OXA-341 is a beta-lactamase. From the Lahey list of OXA beta-lactamases.	beta-lactam
OXA-342	card	OXA-342	ARO:3001530	OXA-342 is a beta-lactamase. From the Lahey list of OXA beta-lactamases.	beta-lactam
OXA-343	card	OXA-343	ARO:3001531	OXA-343 is a beta-lactamase. From the Lahey list of OXA beta-lactamases.	beta-lactam
OXA-344	card	OXA-344	ARO:3001532	OXA-344 is a beta-lactamase. From the Lahey list of OXA beta-lactamases.	beta-lactam
OXA-345	card	OXA-345	ARO:3001533	OXA-345 is a beta-lactamase. From the Lahey list of OXA beta-lactamases.	beta-lactam
OXA-346	card	OXA-346	ARO:3001534	OXA-346 is a beta-lactamase. From the Lahey list of OXA beta-lactamases.	beta-lactam
OXA-347	card	OXA-347	ARO:3001777	OXA-347 is a beta-lactamase found in Enterobacteriaceae	beta-lactam
OXA-348	card	OXA-348	ARO:3001535	OXA-348 is a beta-lactamase. From the Lahey list of OXA beta-lactamases.	beta-lactam
OXA-349	card	OXA-349	ARO:3001536	OXA-349 is a beta-lactamase. From the Lahey list of OXA beta-lactamases.	beta-lactam
OXA-35	card	OXA-35	ARO:3001429	OXA-35 is a beta-lactamase found in P. aeruginosa	beta-lactam
OXA-350	card	OXA-350	ARO:3001537	OXA-350 is a beta-lactamase. From the Lahey list of OXA beta-lactamases.	beta-lactam
OXA-351	card	OXA-351	ARO:3001538	OXA-351 is a beta-lactamase. From the Lahey list of OXA beta-lactamases.	beta-lactam
OXA-352	card	OXA-352	ARO:3001539	OXA-352 is a beta-lactamase. From the Lahey list of OXA beta-lactamases.	beta-lactam
OXA-353	card	OXA-353	ARO:3001540	OXA-353 is a beta-lactamase. From the Lahey list of OXA beta-lactamases.	beta-lactam
OXA-354	card	OXA-354	ARO:3001541	OXA-354 is a beta-lactamase. From the Lahey list of OXA beta-lactamases.	beta-lactam
OXA-355	card	OXA-355	ARO:3001542	OXA-355 is a beta-lactamase. From the Lahey list of OXA beta-lactamases.	beta-lactam
OXA-356	card	OXA-356	ARO:3001543	OXA-356 is a beta-lactamase. From the Lahey list of OXA beta-lactamases.	beta-lactam
OXA-357	card	OXA-357	ARO:3001544	OXA-357 is a beta-lactamase. From the Lahey list of OXA beta-lactamases.	beta-lactam
OXA-358	card	OXA-358	ARO:3001545	OXA-358 is a beta-lactamase. From the Lahey list of OXA beta-lactamases.	beta-lactam
OXA-359	card	OXA-359	ARO:3001546	OXA-359 is a beta-lactamase. From the Lahey list of OXA beta-lactamases.	beta-lactam
OXA-36	card	OXA-36	ARO:3001430	OXA-36 is a beta-lactamase. From the Lahey list of OXA beta-lactamases.	beta-lactam
OXA-360	card	OXA-360	ARO:3001547	OXA-360 is a beta-lactamase. From the Lahey list of OXA beta-lactamases.	beta-lactam
OXA-361	card	OXA-361	ARO:3001548	OXA-361 is a beta-lactamase. From the Lahey list of OXA beta-lactamases.	beta-lactam
OXA-362	card	OXA-362	ARO:3001549	OXA-362 is a beta-lactamase. From the Lahey list of OXA beta-lactamases.	beta-lactam
OXA-363	card	OXA-363	ARO:3001550	OXA-363 is a beta-lactamase. From the Lahey list of OXA beta-lactamases.	beta-lactam
OXA-364	card	OXA-364	ARO:3001551	OXA-364 is a beta-lactamase. From the Lahey list of OXA beta-lactamases.	beta-lactam
OXA-365	card	OXA-365	ARO:3001552	OXA-365 is a beta-lactamase. From the Lahey list of OXA beta-lactamases.	beta-lactam
OXA-366	card	OXA-366	ARO:3001553	OXA-366 is a beta-lactamase. From the Lahey list of OXA beta-lactamases.	beta-lactam
OXA-367	card	OXA-367	ARO:3001554	OXA-367 is a beta-lactamase. From the Lahey list of OXA beta-lactamases.	beta-lactam
OXA-368	card	OXA-368	ARO:3001555	OXA-368 is a beta-lactamase found in Aeromonas sobria. From the Lahey list of OXA beta-lactamases.	beta-lactam
OXA-37	card	OXA-37	ARO:3001431	OXA-37 is a beta-lactamase found in A. baumannii	beta-lactam
OXA-370	card	OXA-370	ARO:3001774	OXA-370 is a beta-lactamase found in Enterobacter hormaechei	beta-lactam
OXA-371	card	OXA-371	ARO:3001557	OXA-371 is a beta-lactamase. From the Lahey list of OXA beta-lactamases.	beta-lactam
OXA-372	card	OXA-372	ARO:3001558	OXA-372 is a beta-lactamase. From the Lahey list of OXA beta-lactamases.	beta-lactam
OXA-373	card	OXA-373	ARO:3001559	OXA-373 is a beta-lactamase. From the Lahey list of OXA beta-lactamases.	beta-lactam
OXA-374	card	OXA-374	ARO:3001560	OXA-374 is a beta-lactamase. From the Lahey list of OXA beta-lactamases.	beta-lactam
OXA-375	card	OXA-375	ARO:3001561	OXA-375 is a beta-lactamase. From the Lahey list of OXA beta-lactamases.	beta-lactam
OXA-376	card	OXA-376	ARO:3001562	OXA-376 is a beta-lactamase. From the Lahey list of OXA beta-lactamases.	beta-lactam
OXA-377	card	OXA-377	ARO:3001563	OXA-377 is a beta-lactamase. From the Lahey list of OXA beta-lactamases.	beta-lactam
OXA-378	card	OXA-378	ARO:3001564	OXA-378 is a beta-lactamase. From the Lahey list of OXA beta-lactamases.	beta-lactam
OXA-379	card	OXA-379	ARO:3001565	OXA-379 is a beta-lactamase. From the Lahey list of OXA beta-lactamases.	beta-lactam
OXA-38	card	OXA-38	ARO:3001432	OXA-38 is a beta-lactamase. From the Lahey list of OXA beta-lactamases.	beta-lactam
OXA-380	card	OXA-380	ARO:3001566	OXA-380 is a beta-lactamase. From the Lahey list of OXA beta-lactamases.	beta-lactam
OXA-381	card	OXA-381	ARO:3001567	OXA-381 is a beta-lactamase. From the Lahey list of OXA beta-lactamases.	beta-lactam
OXA-382	card	OXA-382	ARO:3001568	OXA-382 is a beta-lactamase. From the Lahey list of OXA beta-lactamases.	beta-lactam
OXA-383	card	OXA-383	ARO:3001569	OXA-383 is a beta-lactamase. From the Lahey list of OXA beta-lactamases.	beta-lactam
OXA-384	card	OXA-384	ARO:3001570	OXA-384 is a beta-lactamase. From the Lahey list of OXA beta-lactamases.	beta-lactam
OXA-385	card	OXA-385	ARO:3001571	OXA-385 is a beta-lactamase. From the Lahey list of OXA beta-lactamases.	beta-lactam
OXA-386	card	OXA-386	ARO:3001572	OXA-386 is a beta-lactamase. From the Lahey list of OXA beta-lactamases.	beta-lactam
OXA-387	card	OXA-387	ARO:3001573	OXA-387 is a beta-lactamase. From the Lahey list of OXA beta-lactamases.	beta-lactam
OXA-388	card	OXA-388	ARO:3001574	OXA-388 is a beta-lactamase. From the Lahey list of OXA beta-lactamases.	beta-lactam
OXA-389	card	OXA-389	ARO:3001575	OXA-389 is a beta-lactamase. From the Lahey list of OXA beta-lactamases.	beta-lactam
OXA-39	card	OXA-39	ARO:3001433	OXA-39 is a beta-lactamase. From the Lahey list of OXA beta-lactamases.	beta-lactam
OXA-390	card	OXA-390	ARO:3001576	OXA-390 is a beta-lactamase. From the Lahey list of OXA beta-lactamases.	beta-lactam
OXA-391	card	OXA-391	ARO:3001577	OXA-391 is a beta-lactamase. From the Lahey list of OXA beta-lactamases.	beta-lactam
OXA-392	card	OXA-392	ARO:3001578	OXA-392 is a beta-lactamase. From the Lahey list of OXA beta-lactamases.	beta-lactam
OXA-393	card	OXA-393	ARO:3001579	OXA-393 is a beta-lactamase. From the Lahey list of OXA beta-lactamases.	beta-lactam
OXA-394	card	OXA-394	ARO:3001580	OXA-394 is a beta-lactamase. From the Lahey list of OXA beta-lactamases.	beta-lactam
OXA-395	card	OXA-395	ARO:3001581	OXA-395 is a beta-lactamase. From the Lahey list of OXA beta-lactamases.	beta-lactam
OXA-396	card	OXA-396	ARO:3001582	OXA-396 is a beta-lactamase. From the Lahey list of OXA beta-lactamases.	beta-lactam
OXA-397	card	OXA-397	ARO:3001583	OXA-397 is a beta-lactamase. From the Lahey list of OXA beta-lactamases.	beta-lactam
OXA-398	card	OXA-398	ARO:3001584	OXA-398 is a beta-lactamase. From the Lahey list of OXA beta-lactamases.	beta-lactam
OXA-399	card	OXA-399	ARO:3001585	OXA-399 is a beta-lactamase. From the Lahey list of OXA beta-lactamases.	beta-lactam
OXA-4	card	OXA-4	ARO:3001399	OXA-4 is a beta-lactamase found in Enterobacteriaceae and P. aeruginosa	beta-lactam
OXA-400	card	OXA-400	ARO:3001586	OXA-400 is a beta-lactamase. From the Lahey list of OXA beta-lactamases.	beta-lactam
OXA-401	card	OXA-401	ARO:3001587	OXA-401 is a beta-lactamase. From the Lahey list of OXA beta-lactamases.	beta-lactam
OXA-402	card	OXA-402	ARO:3001588	OXA-402 is a beta-lactamase. From the Lahey list of OXA beta-lactamases.	beta-lactam
OXA-403	card	OXA-403	ARO:3001589	OXA-403 is a beta-lactamase. From the Lahey list of OXA beta-lactamases.	beta-lactam
OXA-404	card	OXA-404	ARO:3001595	OXA-404 is a beta-lactamase. From the Lahey list of OXA beta-lactamases.	beta-lactam
OXA-405	card	OXA-405	ARO:3001596	OXA-405 is a beta-lactamase. From the Lahey list of OXA beta-lactamases.	beta-lactam
OXA-406	card	OXA-406	ARO:3001597	OXA-406 is a beta-lactamase. From the Lahey list of OXA beta-lactamases.	beta-lactam
OXA-407	card	OXA-407	ARO:3001598	OXA-407 is a beta-lactamase. From the Lahey list of OXA beta-lactamases.	beta-lactam
OXA-408	card	OXA-408	ARO:3001599	OXA-408 is a beta-lactamase. From the Lahey list of OXA beta-lactamases.	beta-lactam
OXA-409	card	OXA-409	ARO:3001600	OXA-409 is a beta-lactamase. From the Lahey list of OXA beta-lactamases.	beta-lactam
OXA-41	card	OXA-41	ARO:3001434	OXA-41 is a beta-lactamase. From the Lahey list of OXA beta-lactamases.	beta-lactam
OXA-410	card	OXA-410	ARO:3001601	OXA-410 is a beta-lactamase. From the Lahey list of OXA beta-lactamases.	beta-lactam
OXA-411	card	OXA-411	ARO:3001602	OXA-411 is a beta-lactamase. From the Lahey list of OXA beta-lactamases.	beta-lactam
OXA-412	card	OXA-412	ARO:3001603	OXA-412 is a beta-lactamase. From the Lahey list of OXA beta-lactamases.	beta-lactam
OXA-413	card	OXA-413	ARO:3001604	OXA-413 is a beta-lactamase. From the Lahey list of OXA beta-lactamases.	beta-lactam
OXA-414	card	OXA-414	ARO:3001605	OXA-414 is a beta-lactamase. From the Lahey list of OXA beta-lactamases.	beta-lactam
OXA-415	card	OXA-415	ARO:3001606	OXA-415 is a beta-lactamase. From the Lahey list of OXA beta-lactamases	beta-lactam
OXA-416	card	OXA-416	ARO:3001607	OXA-416 is a beta-lactamase. From the Lahey list of OXA beta-lactamases.	beta-lactam
OXA-417	card	OXA-417	ARO:3001608	OXA-417 is a beta-lactamase. From the Lahey list of OXA beta-lactamases.	beta-lactam
OXA-418	card	OXA-418	ARO:3002496	OXA-418 is a beta-lactamase. From the Lahey list of OXA beta-lactamases.	beta-lactam
OXA-419	card	OXA-419	ARO:3003159	From the Lahey list of beta-lactamases. Not yet released.	beta-lactam
OXA-42	card	OXA-42	ARO:3001769	OXA-42 is a beta-lactamase found in Burkholderia pseudomallei	beta-lactam
OXA-420	card	OXA-420	ARO:3003116	From the Lahey list of beta-lactamases. Not yet released.	beta-lactam
OXA-421	card	OXA-421	ARO:3003117	From the Lahey list of beta-lactamases. Not yet released.	beta-lactam
OXA-422	card	OXA-422	ARO:3003160	From the Lahey list of beta-lactamases.	beta-lactam
OXA-423	card	OXA-423	ARO:3003161	From the Lahey list of beta-lactamases.	beta-lactam
OXA-424	card	OXA-424	ARO:3003147	OXA-424 is a ÌÙ-lactamase found in clinical isolates of Acinetobacter baumannii found in China. It is carbapenem resistant.	beta-lactam
OXA-425	card	OXA-425	ARO:3003148	OXA-425 is a ÌÙ-lactamase found in clinical isolates of Acinetobacter baumannii. It is carbapenem-resistant	beta-lactam
OXA-426	card	OXA-426	ARO:3003149	OXA-426 is a beta-lactamase found in clinical isolates of Acinetobacter baumannii. It is carbapenem resistant	beta-lactam
OXA-427	card	OXA-427	ARO:3003115	From the Lahey list of beta-lactamases. Not yet released.	beta-lactam
OXA-428	card	OXA-428	ARO:3003119	From the Lahey list of beta-lactamases. Not yet released.	beta-lactam
OXA-429	card	OXA-429	ARO:3003120	From the Lahey list of beta-lactamases. Not yet released.	beta-lactam
OXA-43	card	OXA-43	ARO:3001770	OXA-43 is a beta-lactamase found in Burkholderia pseudomallei	beta-lactam
OXA-430	card	OXA-430	ARO:3003121	From the Lahey list of beta-lactamases. Not yet released.	beta-lactam
OXA-431	card	OXA-431	ARO:3003124	From the Lahey list of beta-lactamases. Not yet released.	beta-lactam
OXA-432	card	OXA-432	ARO:3003125	From the Lahey list of beta-lactamases. Not yet released.	beta-lactam
OXA-433	card	OXA-433	ARO:3003126	From the Lahey list of beta-lactamases. Not yet released.	beta-lactam
OXA-434	card	OXA-434	ARO:3003127	From the Lahey list of beta-lactamases. Not yet released.	beta-lactam
OXA-435	card	OXA-435	ARO:3003162	From the Lahey list of beta-lactamases.	beta-lactam
OXA-436	card	OXA-436	ARO:3003128	From the Lahey list of beta-lactamases. Not yet released.	beta-lactam
OXA-437	card	OXA-437	ARO:3003593	Assigned by Lahey's list of beta-lactamases, no accessions or other information available	beta-lactam
OXA-438	card	OXA-438	ARO:3003594	Assigned by Lahey's list of beta-lactamases, no accessions or other information available	beta-lactam
OXA-439	card	OXA-439	ARO:3003595	Assigned by Lahey's list of beta-lactamases, no accessions or other information available	beta-lactam
OXA-44	card	OXA-44	ARO:3001435	OXA-44 is a beta-lactamase. From the Lahey list of OXA beta-lactamases.	beta-lactam
OXA-440	card	OXA-440	ARO:3003596	Assigned by Lahey's list of beta-lactamases, no accessions or other information available	beta-lactam
OXA-441	card	OXA-441	ARO:3003597	Assigned by Lahey's list of beta-lactamases, no accessions or other information available	beta-lactam
OXA-442	card	OXA-442	ARO:3003598	Assigned by Lahey's list of beta-lactamases, no accessions or other information available	beta-lactam
OXA-443	card	OXA-443	ARO:3003599	Assigned by Lahey's list of beta-lactamases, no accessions or other information available	beta-lactam
OXA-444	card	OXA-444	ARO:3003600	Assigned by Lahey's list of beta-lactamases, no accessions or other information available	beta-lactam
OXA-445	card	OXA-445	ARO:3003601	Assigned by Lahey's list of beta-lactamases, no accessions or other information available	beta-lactam
OXA-446	card	OXA-446	ARO:3003602	Assigned by Lahey's list of beta-lactamases, no accessions or other information available	beta-lactam
OXA-447	card	OXA-447	ARO:3003603	Assigned by Lahey's list of beta-lactamases, no accessions or other information available	beta-lactam
OXA-448	card	OXA-448	ARO:3003604	Assigned by Lahey's list of beta-lactamases, no accessions or other information available	beta-lactam
OXA-449	card	OXA-449	ARO:3003605	Assigned by Lahey's list of beta-lactamases, no accessions or other information available	beta-lactam
OXA-45	card	OXA-45	ARO:3001794	OXA-45 is a beta-lactamase found in Pseudomonas aeruginosa	beta-lactam
OXA-450	card	OXA-450	ARO:3003606	Assigned by Lahey's list of beta-lactamases, no accessions or other information available	beta-lactam
OXA-451	card	OXA-451	ARO:3003607	Assigned by Lahey's list of beta-lactamases, no accessions or other information available	beta-lactam
OXA-452	card	OXA-452	ARO:3003608	Assigned by Lahey's list of beta-lactamases, no accessions or other information available	beta-lactam
OXA-453	card	OXA-453	ARO:3003609	Assigned by Lahey's list of beta-lactamases, no accessions or other information available	beta-lactam
OXA-454	card	OXA-454	ARO:3003610	Assigned by Lahey's list of beta-lactamases, no accessions or other information available	beta-lactam
OXA-455	card	OXA-455	ARO:3003611	Assigned by Lahey's list of beta-lactamases, no accessions or other information available	beta-lactam
OXA-456	card	OXA-456	ARO:3003612	Assigned by Lahey's list of beta-lactamases, no accessions or other information available	beta-lactam
OXA-457	card	OXA-457	ARO:3003613	Assigned by Lahey's list of beta-lactamases, no accessions or other information available	beta-lactam
OXA-458	card	OXA-458	ARO:3003614	Assigned by Lahey's list of beta-lactamases, no accessions or other information available	beta-lactam
OXA-459	card	OXA-459	ARO:3003615	Assigned by Lahey's list of beta-lactamases, no accessions or other information available	beta-lactam
OXA-46	card	OXA-46	ARO:3001797	OXA-46 is a beta-lactamase found in Pseudomonas aeruginosa	beta-lactam
OXA-460	card	OXA-460	ARO:3003616	Assigned by Lahey's list of beta-lactamases, no accessions or other information available	beta-lactam
OXA-461	card	OXA-461	ARO:3003617	Assigned by Lahey's list of beta-lactamases, no accessions or other information available	beta-lactam
OXA-462	card	OXA-462	ARO:3003618	Assigned by Lahey's list of beta-lactamases, no accessions or other information available	beta-lactam
OXA-463	card	OXA-463	ARO:3003619	Assigned by Lahey's list of beta-lactamases, no accessions or other information available	beta-lactam
OXA-464	card	OXA-464	ARO:3003620	Assigned by Lahey's list of beta-lactamases, no accessions or other information available	beta-lactam
OXA-465	card	OXA-465	ARO:3003621	Assigned by Lahey's list of beta-lactamases, no accessions or other information available	beta-lactam
OXA-466	card	OXA-466	ARO:3003622	Assigned by Lahey's list of beta-lactamases, no accessions or other information available	beta-lactam
OXA-467	card	OXA-467	ARO:3003623	Assigned by Lahey's list of beta-lactamases, no accessions or other information available	beta-lactam
OXA-468	card	OXA-468	ARO:3003624	Assigned by Lahey's list of beta-lactamases, no accessions or other information available	beta-lactam
OXA-469	card	OXA-469	ARO:3003625	Assigned by Lahey's list of beta-lactamases, no accessions or other information available	beta-lactam
OXA-47	card	OXA-47	ARO:3001781	OXA-47 is a beta-lactamase found in Klebsiella pneumoniae	beta-lactam
OXA-470	card	OXA-470	ARO:3003626	Assigned by Lahey's list of beta-lactamases, no accessions or other information available	beta-lactam
OXA-471	card	OXA-471	ARO:3003627	Assigned by Lahey's list of beta-lactamases, no accessions or other information available	beta-lactam
OXA-472	card	OXA-472	ARO:3003628	Assigned by Lahey's list of beta-lactamases, no accessions or other information available	beta-lactam
OXA-473	card	OXA-473	ARO:3003629	Assigned by Lahey's list of beta-lactamases, no accessions or other information available	beta-lactam
OXA-474	card	OXA-474	ARO:3003631	Assigned by Lahey's list of beta-lactamases, no accessions or other information available	beta-lactam
OXA-475	card	OXA-475	ARO:3003632	Assigned by Lahey's list of beta-lactamases, no accessions or other information available	beta-lactam
OXA-476	card	OXA-476	ARO:3003633	Assigned by Lahey's list of beta-lactamases, no accessions or other information available	beta-lactam
OXA-477	card	OXA-477	ARO:3003634	Assigned by Lahey's list of beta-lactamases, no accessions or other information available	beta-lactam
OXA-478	card	OXA-478	ARO:3003635	Assigned by Lahey's list of beta-lactamases, no accessions or other information available	beta-lactam
OXA-479	card	OXA-479	ARO:3003636	Assigned by Lahey's list of beta-lactamases, no accessions or other information available	beta-lactam
OXA-48	card	OXA-48	ARO:3001782	OXA-48 is a beta-lactamase found in Klebsiella pneumoniae	beta-lactam
OXA-480	card	OXA-480	ARO:3003637	Assigned by Lahey's list of beta-lactamases, no accessions or other information available	beta-lactam
OXA-481	card	OXA-481	ARO:3003638	Assigned by Lahey's list of beta-lactamases, no accessions or other information available	beta-lactam
OXA-482	card	OXA-482	ARO:3003639	Assigned by Lahey's list of beta-lactamases, no accessions or other information available	beta-lactam
OXA-483	card	OXA-483	ARO:3003640	Assigned by Lahey's list of beta-lactamases, no accessions or other information available	beta-lactam
OXA-484	card	OXA-484	ARO:3003641	Assigned by Lahey's list of beta-lactamases, no accessions or other information available	beta-lactam
OXA-485	card	OXA-485	ARO:3003642	Assigned by Lahey's list of beta-lactamases, no accessions or other information available	beta-lactam
OXA-486	card	OXA-486	ARO:3003643	Assigned by Lahey's list of beta-lactamases, no accessions or other information available	beta-lactam
OXA-487	card	OXA-487	ARO:3003644	Assigned by Lahey's list of beta-lactamases, no accessions or other information available	beta-lactam
OXA-488	card	OXA-488	ARO:3003645	Assigned by Lahey's list of beta-lactamases, no accessions or other information available	beta-lactam
OXA-49	card	OXA-49	ARO:3001671	OXA-49 is a beta-lactamase found in A. baumannii	beta-lactam
OXA-5	card	OXA-5	ARO:3001400	OXA-5 is a beta-lactamase found in P. aeruginosa and Enterobacteriaceae.	beta-lactam
OXA-50	card	OXA-50	ARO:3001796	OXA-50 is a beta-lactamase found in Pseudomonas aeruginosa. It confers decreased susceptibility to ampicillin and ticarcillin and, interestingly, to moxalactam and meropenem in P. aeruginosa but not in E. coli. Also confers resistance to piperacillin-tazobactam and cephalotin.	beta-lactam
OXA-51	card	OXA-51	ARO:3001612	OXA-51 is a beta-lactamase found in A. baumannii	beta-lactam
OXA-52	card	OXA-52	ARO:3001436	OXA-52 is a beta-lactamase. From the Lahey list of OXA beta-lactamases.	beta-lactam
OXA-53	card	OXA-53	ARO:3001810	OXA-53 is a beta-lactamase found in Salmonella enterica	beta-lactam
OXA-54	card	OXA-54	ARO:3001812	OXA-54 is a beta-lactamase found in Shewanella spp.	beta-lactam
OXA-55	card	OXA-55	ARO:3001813	OXA-55 is a beta-lactamase found in Shewanella spp.	beta-lactam
OXA-56	card	OXA-56	ARO:3001795	OXA-56 is a beta-lactamase found in Pseudomonas aeruginosa	beta-lactam
OXA-57	card	OXA-57	ARO:3001771	OXA-57 is a beta-lactamase found in Burkholderia pseudomallei	beta-lactam
OXA-58	card	OXA-58	ARO:3001611	OXA-58 is a beta-lactamase found in A. baumannii	beta-lactam
OXA-59	card	OXA-59	ARO:3001772	OXA-59 is a beta-lactamase found in Burkholderia pseudomallei	beta-lactam
OXA-6	card	OXA-6	ARO:3001401	OXA-5 is a beta-lactamase found in P. aeruginosa and Enterobacteriaceae.	beta-lactam
OXA-60	card	OXA-60	ARO:3001808	OXA-60 is a beta-lactamase found in Ralstonia pickettii	beta-lactam
OXA-61	card	OXA-61	ARO:3001773	OXA-61 is a beta-lactamase found in Campylobacter jejuni	beta-lactam
OXA-62	card	OXA-62	ARO:3001792	OXA-62 is a beta-lactamase found in Pandoraea pnomenusa	beta-lactam
OXA-63	card	OXA-63	ARO:3001764	OXA-63 is a beta-lactamase found in Brachyspira spp.	beta-lactam
OXA-64	card	OXA-64	ARO:3001613	OXA-64 is a beta-lactamase found in A. baumannii	beta-lactam
OXA-65	card	OXA-65	ARO:3001614	OXA-65 is a beta-lactamase found in A. baumannii	beta-lactam
OXA-66	card	OXA-66	ARO:3001615	OXA-66 is a beta-lactamase found in A. baumannii	beta-lactam
OXA-67	card	OXA-67	ARO:3001437	OXA-67 is a beta-lactamase. From the Lahey list of OXA beta-lactamases.	beta-lactam
OXA-68	card	OXA-68	ARO:3001616	OXA-68 is a beta-lactamase found in A. baumannii	beta-lactam
OXA-69	card	OXA-69	ARO:3001617	OXA-69 is a beta-lactamase found in A. baumannii	beta-lactam
OXA-7	card	OXA-7	ARO:3001402	OXA-7 is a beta-lactamase found in P. aeruginosa and Enterobacteriaceae.	beta-lactam
OXA-70	card	OXA-70	ARO:3001618	OXA-70 is a beta-lactamase found in A. baumannii	beta-lactam
OXA-71	card	OXA-71	ARO:3001619	OXA-71 is a beta-lactamase found in A. baumannii	beta-lactam
OXA-72	card	OXA-72	ARO:3001705	OXA-72 is a beta-lactamase found in Acinetobacter spp.	beta-lactam
OXA-73	card	OXA-73	ARO:3001785	OXA-73 is a beta-lactamase found in Klebsiella pneumonia	beta-lactam
OXA-74	card	OXA-74	ARO:3001798	OXA-74 is a beta-lactamase found in Pseudomonas aeruginosa	beta-lactam
OXA-75	card	OXA-75	ARO:3001620	OXA-75 is a beta-lactamase found in A. baumannii	beta-lactam
OXA-76	card	OXA-76	ARO:3001621	OXA-76 is a beta-lactamase found in A. baumannii	beta-lactam
OXA-77	card	OXA-77	ARO:3001622	OXA-77 is a beta-lactamase found in A. baumannii	beta-lactam
OXA-78	card	OXA-78	ARO:3001645	OXA-78 is a beta-lactamase found in A. baumannii	beta-lactam
OXA-79	card	OXA-79	ARO:3001633	OXA-79 is a beta-lactamase found in A. baumannii	beta-lactam
OXA-8	card	OXA-8	ARO:3001403	OXA-8 is an uncharacterized beta-lactamase.	beta-lactam
OXA-80	card	OXA-80	ARO:3001634	OXA-80 is a beta-lactamase found in A. baumannii	beta-lactam
OXA-82	card	OXA-82	ARO:3001635	OXA-82 is a beta-lactamase found in A. baumannii	beta-lactam
OXA-83	card	OXA-83	ARO:3001623	OXA-83 is a beta-lactamase found in A. baumannii	beta-lactam
OXA-84	card	OXA-84	ARO:3001624	OXA-84 is a beta-lactamase found in A. baumannii	beta-lactam
OXA-85	card	OXA-85	ARO:3001780	OXA-85 is a beta-lactamase found in Fusobacterium nucleatum	beta-lactam
OXA-86	card	OXA-86	ARO:3001703	OXA-86 is a beta-lactamase found in Acinetobacter spp.	beta-lactam
OXA-87	card	OXA-87	ARO:3001704	OXA-87 is a beta-lactamase found in Acinetobacter spp.	beta-lactam
OXA-88	card	OXA-88	ARO:3001626	OXA-88 is a beta-lactamase found in A. baumannii	beta-lactam
OXA-89	card	OXA-89	ARO:3001625	OXA-89 is a beta-lactamase found in A. baumannii	beta-lactam
OXA-9	card	OXA-9	ARO:3001404	OXA-9 is a beta-lactamase found in Klebsiella pneumoniae.	beta-lactam
OXA-90	card	OXA-90	ARO:3001650	OXA-90 is a beta-lactamase found in A. baumannii	beta-lactam
OXA-91	card	OXA-91	ARO:3001627	OXA-91 is a beta-lactamase found in A. baumannii	beta-lactam
OXA-92	card	OXA-92	ARO:3001632	OXA-92 is a beta-lactamase found in A. baumannii	beta-lactam
OXA-93	card	OXA-93	ARO:3001628	OXA-93 is a beta-lactamase found in A. baumannii	beta-lactam
OXA-94	card	OXA-94	ARO:3001629	OXA-94 is a beta-lactamase found in A. baumannii	beta-lactam
OXA-95	card	OXA-95	ARO:3001630	OXA-95 is a beta-lactamase found in A. baumannii	beta-lactam
OXA-96	card	OXA-96	ARO:3001631	OXA-96 is a beta-lactamase found in A. baumannii	beta-lactam
OXA-97	card	OXA-97	ARO:3001647	OXA-97 is a beta-lactamase found in A. baumannii	beta-lactam
OXA-98	card	OXA-98	ARO:3001646	OXA-98 is a beta-lactamase found in A. baumannii	beta-lactam
OXA-99	card	OXA-99	ARO:3001649	OXA-99 is a beta-lactamase found in A. baumannii	beta-lactam
OXA-beta-lactamase	card	OXA beta-lactamase	ARO:3000017	OXA beta-lactamases were long recognized as a less common but also plasmid-mediated beta-lactamase variety that could hydrolyze oxacillin and related anti-staphylococcal penicillins. These beta-lactamases differ from the TEM and SHV enzymes in that they belong to molecular class D and functional group 2d. The OXA-type beta-lactamases confer resistance to ampicillin and cephalothin and are characterized by their high hydrolytic activity against oxacillin and cloxacillin and the fact that they are poorly inhibited by clavulanic acid. Amino acid substitutions in OXA enzymes can also give the ESBL phenotype. The OXA beta-lactamase family was originally created as a phenotypic rather than a genotypic group for a few beta-lactamases that had a specific hydrolysis profile. Therefore, there is as little as 20% sequence homology among some of the members of this family. However, recent additions to this family show some degree of homology to one or more of the existing members of the OXA beta-lactamase family. Some confer resistance predominantly to ceftazidime, but OXA-17 confers greater resistance to cefotaxime and cefepime than it does resistance to ceftazidime.	beta-lactam
oxazolidinone-antibiotic	card	oxazolidinone antibiotic	ARO:3000079	Oxazolidinones are a class of synthetic antibiotics discovered the the 1980's. They inhibit protein synthesis by binding to domain V of the 23S rRNA of the 50S subunit of bacterial ribosomes. Linezolid is the only member of this class currently in clinical use.	Regulatory/Housekeeping
OXY-1-1	card	OXY-1-1	ARO:3002389	OXY-1-1 is a beta-lactamase found in Klebsiella oxytoca	beta-lactam
OXY-1-2	card	OXY-1-2	ARO:3002390	OXY-1-2 is a beta-lactamase found in Klebsiella oxytoca	beta-lactam
OXY-1-3	card	OXY-1-3	ARO:3002391	OXY-1-3 is a beta-lactamase found in Klebsiella oxytoca	beta-lactam
OXY-1-4	card	OXY-1-4	ARO:3002392	OXY-1-4 is a beta-lactamase found in Klebsiella oxytoca	beta-lactam
OXY-1-6	card	OXY-1-6	ARO:3002394	OXY-1-6 is a beta-lactamase found in Klebsiella oxytoca	beta-lactam
OXY-2-1	card	OXY-2-1	ARO:3002396	OXY-2-1 is a beta-lactamase found in Klebsiella oxytoca	beta-lactam
OXY-2-10	card	OXY-2-10	ARO:3002405	OXY-2-10 is a beta-lactamase. From the Pasteur Institute (Genopole) list of OXY beta-lactamases.	beta-lactam
OXY-2-11	card	OXY-2-11	ARO:3002406	OXY-2-11 is a beta-lactamase. From the Pasteur Institute (Genopole) list of OXY beta-lactamases.	beta-lactam
OXY-2-12	card	OXY-2-12	ARO:3002407	OXY-2-12 is a beta-lactamase. From the Pasteur Institute (Genopole) list of OXY beta-lactamases.	beta-lactam
OXY-2-13	card	OXY-2-13	ARO:3002408	OXY-2-13 is a beta-lactamase. From the Pasteur Institute (Genopole) list of OXY beta-lactamases.	beta-lactam
OXY-2-2	card	OXY-2-2	ARO:3002397	OXY-2-2 is a beta-lactamase found in Klebsiella oxytoca	beta-lactam
OXY-2-3	card	OXY-2-3	ARO:3002398	OXY-2-3 is a beta-lactamase found in Klebsiella oxytoca	beta-lactam
OXY-2-4	card	OXY-2-4	ARO:3002399	OXY-2-4 is a beta-lactamase found in Klebsiella oxytoca	beta-lactam
OXY-2-5	card	OXY-2-5	ARO:3002400	OXY-2-5 is a beta-lactamase found in Klebsiella oxytoca	beta-lactam
OXY-2-6	card	OXY-2-6	ARO:3002401	OXY-2-6 is a beta-lactamase found in Klebsiella oxytoca	beta-lactam
OXY-2-7	card	OXY-2-7	ARO:3002402	OXY-2-7 is a beta-lactamase found in Klebsiella oxytoca	beta-lactam
OXY-2-8	card	OXY-2-8	ARO:3002403	OXY-2-8 is a beta-lactamase found in Klebsiella oxytoca	beta-lactam
OXY-2-9	card	OXY-2-9	ARO:3002404	OXY-2-9 is a beta-lactamase found in Klebsiella oxytoca	beta-lactam
OXY-3-1	card	OXY-3-1	ARO:3002409	OXY-3-1 is a beta-lactamase found in Klebsiella oxytoca	beta-lactam
OXY-4-1	card	OXY-4-1	ARO:3002410	OXY-4-1 is a beta-lactamase found in Klebsiella oxytoca	beta-lactam
OXY-5-1	card	OXY-5-1	ARO:3002411	OXY-5-1 is a beta-lactamase found in Klebsiella oxytoca	beta-lactam
OXY-5-2	card	OXY-5-2	ARO:3002412	OXY-5-2 is a beta-lactamase found in Klebsiella oxytoca	beta-lactam
OXY-6-1	card	OXY-6-1	ARO:3002413	OXY-6-1 is a beta-lactamase found in Klebsiella oxytoca	beta-lactam
OXY-6-2	card	OXY-6-2	ARO:3002414	OXY-6-2 is a beta-lactamase found in Klebsiella oxytoca	beta-lactam
OXY-6-3	card	OXY-6-3	ARO:3002415	OXY-6-3 is a beta-lactamase found in Klebsiella oxytoca	beta-lactam
OXY-6-4	card	OXY-6-4	ARO:3002416	OXY-6-4 is a beta-lactamase found in Klebsiella oxytoca	beta-lactam
OXY-beta-lactamase	card	OXY beta-lactamase	ARO:3002388	OXY beta-lactamases are chromosomal class A beta-lactamases that are found in Klebsiella oxytoca. At constitutive low levels, OXY beta-lactamases confer resistance to aminopenicillins and carboxypenicillins. At high induced levels, OXY beta-lactamases confer resistance to penicillins, cephalosporins and aztreonam.	beta-lactam
oxytetracycline	card	oxytetracycline	ARO:3000668	Oxytetracycline is a derivative of tetracycline with a 5-hydroxyl group. Its activity is similar to other tetracyclines.	Regulatory/Housekeeping
pactamycin	card	pactamycin	ARO:3003975	Antibiotic produced by Streptomyces pactum, considered a universal translation inhibitor	Regulatory/Housekeeping
palmitic-acid	card	palmitic acid	ARO:3003957	Palmitic acid is the most common saturated fatty acid found in animals, plants, and microorganisms. Palmitic acid is found to have antibacterial properties.	Regulatory/Housekeeping
panipenem	card	panipenem	ARO:3003708	Panipenem is a carbapenem antibacterial agent with a broad spectrum of in vitro activity covering a wide range of Gram-negative and Gram-positive aerobic and anaerobic bacterial. It is used in combination with betamipron to inhibit panipenem uptake into the renal tubule and prevent nephrotoxicity.	Regulatory/Housekeeping
para-aminosalicylic-acid	card	para-aminosalicylic acid	ARO:3004019	para-aminosalicylic acid (PAS) is an anti-tubercular antibiotic agent, often used in conjunction with Isoniazid for treatment of M. tuberculosis infections. PAS diminishes bacterial cell growth by limiting folic acid production.	Regulatory/Housekeeping
paromomycin	card	paromomycin	ARO:3000657	An aminoglycoside antibiotic used for the treatment of parasitic infections. It is similar to neomycin sharing a similar spectrum of activity, but its hydroxyl group at the 6'-position instead of an amino group makes it resistant to AAC(6') modifying enzymes.	Regulatory/Housekeeping
Pasteurella-multocida-16S-rRNA-mutation-conferring-resistance-to-spectinomycin	card	Pasteurella multocida 16S rRNA mutation conferring resistance to spectinomycin	ARO:3003493	Point mutations in the helix 34 region of 16S rRNA of Pasteurella multocida can confer resistance to spectinomycin	Regulatory/Housekeeping
patA	card	patA	ARO:3000024	PatA is an ABC transporter of Streptococcus pneumoniae that interacts with PatB to confer fluoroquinolone resistance.	quinolone
PatA-PatB	card	PatA-PatB	ARO:3000769	PatA-PatB is an efflux protein complex that is associated with fluoroquinolone resistance in Streptococcus pneumoniae. Experiments indicate that PatA and PatB form a heterodimeric transporter.	quinolone
patB	card	patB	ARO:3000025	PatB is an ABC transporter of Streptococcus pneumoniae that interacts with PatA to confer fluoroquinolone resistance..	quinolone
patricin-A	card	patricin A	ARO:3000680	Patricin A is a streptogramin B antibiotic.	Regulatory/Housekeeping
patricin-B	card	patricin B	ARO:3000681	Patricin B is a streptogramin B antibiotic.	Regulatory/Housekeeping
PC1-beta-lactamase-(blaZ)	card	PC1 beta-lactamase (blaZ)	ARO:3000621	The blaZ beta-lactamase is found in Bacillus subtilis and Staphylococcus aureus.	beta-lactam
PDC-1	card	PDC-1	ARO:3002497	PDC-1 is a beta-lactamase found in Pseudomonas aeruginosa.	beta-lactam
PDC-10	card	PDC-10	ARO:3002509	PDC-10 is a extended-spectrum beta-lactamase found in Pseudomonas aeruginosa.	beta-lactam
PDC-2	card	PDC-2	ARO:3002498	PDC-2 is a extended-spectrum beta-lactamase found in Pseudomonas aeruginosa.	beta-lactam
PDC-3	card	PDC-3	ARO:3002500	PDC-3 is a extended-spectrum beta-lactamase found in Pseudomonas aeruginosa.	beta-lactam
PDC-4	card	PDC-4	ARO:3002501	PDC-4 is a extended-spectrum beta-lactamase found in Pseudomonas aeruginosa.	beta-lactam
PDC-5	card	PDC-5	ARO:3002502	PDC-5 is a extended-spectrum beta-lactamase found in Pseudomonas aeruginosa.	beta-lactam
PDC-6	card	PDC-6	ARO:3002505	PDC-6 is a beta-lactamase found in Pseudomonas aeruginosa.	beta-lactam
PDC-7	card	PDC-7	ARO:3002506	PDC-7 is a extended-spectrum beta-lactamase found in Pseudomonas aeruginosa.	beta-lactam
PDC-8	card	PDC-8	ARO:3002507	PDC-8 is a extended-spectrum beta-lactamase found in Pseudomonas aeruginosa.	beta-lactam
PDC-9	card	PDC-9	ARO:3002508	PDC-9 is a extended-spectrum beta-lactamase found in Pseudomonas aeruginosa.	beta-lactam
PDC-beta-lactamase	card	PDC beta-lactamase	ARO:3000098	PDC beta-lactamases are class C beta-lactamases that are found in Pseudomonas aeruginosa.	beta-lactam
PEDO-1	card	PEDO-1	ARO:3003670	PEDO-1 is a subclass B3 metallo-beta lactamase isolated from Pedobacter roseus exhibiting resistance to carbapenems.	beta-lactam
PEDO-2	card	PEDO-2	ARO:3003714	PEDO-2 is a subclass B3 metallo-beta lactamase isolated from Pedobacter borealis exhibiting carbapenem resistance.	beta-lactam
PEDO-3	card	PEDO-3	ARO:3003715	PEDO-3 is a class B1 metallo-beta lactamase isolated from Pedobacter kyungheensis exhibiting resistance to carbapenems.	beta-lactam
pefloxacin	card	pefloxacin	ARO:3000762	Pefloxacin is structurally and functionally similar to norfloxacin. It is poorly active against mycobacteria, while anaerobes are resistant.	Regulatory/Housekeeping
penam	card	penam	ARO:3000008	Penams, often referred to as penicillins, are a group of antibiotics derived from Penicillium fungi. Penicillin antibiotics are historically significant because they are the first drugs that were effective against many previously serious diseases such as syphilis and Staphylococcus infections. Penicillins are still widely used today, though many types of bacteria are now resistant. All penicillins are beta-lactam antibiotics in the penam sub-group, and are used in the treatment of bacterial infections caused by susceptible, usually Gram-positive, organisms.	Regulatory/Housekeeping
penem	card	penem	ARO:3003706	Penems are a class of unsaturated beta-lactam antibiotics with a broad spectrum of antibacterial activity and have a structure which renders them highly resistant to beta-lactamases. All penems are all synthetically made and act by inhibiting the synthesis of the peptidoglycan layer of bacterial cell walls. They are structurally similar to carbapenems, however, where carbapenems have a carbon, penems have a sulfur.	Regulatory/Housekeeping
Penicillin-binding-protein-mutations-conferring-resistance-to-beta-lactam-antibiotics	card	Penicillin-binding protein mutations conferring resistance to beta-lactam antibiotics	ARO:3003938	Mutations in PBP transpeptidases that change the affinity for penicillin thereby conferring resistance to penicillin antibiotics	Regulatory/Housekeeping
penicillin-N	card	penicillin N	ARO:3000706	Penicillin N is a penicillin derivative produced by Cephalosporium acremonium.	Regulatory/Housekeeping
pentaglycyl-bridge	card	pentaglycyl bridge	ARO:3000726	The pentaglycyl bridge is part of Gram-positive peptidoglycan, allowing the formation of a thick and rigid cell wall.	Regulatory/Housekeeping
peptide-antibiotic	card	peptide antibiotic	ARO:3000053	Peptide antibiotics have a wide range of antibacterial mechanisms, depending on the amino acids that make up the antibiotic, although most act to disrupt the cell membrane in some manner. Subclasses of peptide antibiotics can include additional sidechains of other types, such as lipids in the case of the lipopeptide antibiotics.	Regulatory/Housekeeping
PER-1	card	PER-1	ARO:3002363	PER-1 is a beta-lactamase found in Pseudomonas aeruginosa	beta-lactam
PER-2	card	PER-2	ARO:3002364	PER-2 is a beta-lactamase found in Salmonella typhimurium	beta-lactam
PER-3	card	PER-3	ARO:3002365	PER-3 is a beta-lactamase found in Aeromonas spp.	beta-lactam
PER-4	card	PER-4	ARO:3002366	PER-4 is a beta-lactamase. From the Lahey list of PER beta-lactamases.	beta-lactam
PER-5	card	PER-5	ARO:3002367	PER-5 is a beta-lactamase found in the Enterobacteriaceae family	beta-lactam
PER-6	card	PER-6	ARO:3002368	PER-6 is a beta-lactamase found in Aeromonas allosaccharophila	beta-lactam
PER-7	card	PER-7	ARO:3002369	PER-7 is a beta-lactamase found in Acinetobacter baumannii	beta-lactam
PER-8	card	PER-8	ARO:3003184	From the Lahey list of beta-lactamases.	beta-lactam
PER-beta-lactamase	card	PER beta-lactamase	ARO:3000056	PER beta-lactamases are plasmid-mediated extended spectrum beta-lactamases found in the Enterobacteriaceae family.	beta-lactam
Pfam-HMM	card	Pfam-HMM	ARO:3000037	The Pfam database is a large collection of protein families, each represented by multiple sequence alignments and hidden Markov models (HMMs). A hidden Markov model (HMM) is a statistical model in which the system being modeled is assumed to be a Markov process with unobserved state. A HMM can be considered as the simplest dynamic Bayesian network. Protein domain HMMs are used to model protein domains for both protein annotation and detection. HMMs are used by CARD as tools for annotation of proteins.	Regulatory/Housekeeping
pgpB	card	pgpB	ARO:3003920	A gene that produces the protein lipid A 4‰Ûª-phosphatase	polymyxin
phenelfamycin-A	card	phenelfamycin A	ARO:3001249	Phenelfamycin A was isolated from two environmental isolates called AB999F-80 and AB1047T-33. They were both identified as Streptomyces violaceoniger strains. Both these strains were found to produce phenelfamycins A-F and unphenelfamycin. Phenelfamycin A has a monosaccaride moeity and is isomeric with phenelfamycin B. All phenelfamycins were selected due to their activity against anaerobic bacteria, especially Clostridium difficile.	Regulatory/Housekeeping
phenelfamycin-B	card	phenelfamycin B	ARO:3001250	Phenelfamycin B was isolated from two environmental isolates called AB999F-80 and AB1047T-33. They were both identified as Streptomyces violaceoniger strains. Both these strains were found to produce phenelfamycins A-F and unphenelfamycin. Phenelfamycin B has a monosaccaride moeity and is isomeric with phenelfamycin A. All phenelfamycins were selected due to their activity against anaerobic bacteria, especially Clostridium difficile.	Regulatory/Housekeeping
phenelfamycin-C	card	phenelfamycin C	ARO:3001251	Phenelfamycin C was isolated from two environmental isolates called AB999F-80 and AB1047T-33. They were both identified as Streptomyces violaceoniger strains. Both these strains were found to produce phenelfamycins A-F and unphenelfamycin. Phenelfamycin C has a disaccaride moeity and is isomeric with phenelfamycin D. All phenelfamycins were selected due to their activity against anaerobic bacteria, especially Clostridium difficile.	Regulatory/Housekeeping
phenelfamycin-D	card	phenelfamycin D	ARO:3001252	Phenelfamycin D was isolated from two environmental isolates called AB999F-80 and AB1047T-33. They were both identified as Streptomyces violaceoniger strains. Both these strains were found to produce phenelfamycins A-F and unphenelfamycin. Phenelfamycin D has a disaccaride moeity and is isomeric with phenelfamycin C. All phenelfamycins were selected due to their activity against anaerobic bacteria, especially Clostridium difficile.	Regulatory/Housekeeping
phenelfamycin-E	card	phenelfamycin E	ARO:3001253	Phenelfamycin E was isolated from two environmental isolates called AB999F-80 and AB1047T-33. They were both identified as Streptomyces violaceoniger strains. Both these strains were found to produce phenelfamycins A-F and unphenelfamycin. Phenelfamycin E has a trisaccaride moeity and is isomeric with phenelfamycin F. All phenelfamycins were selected due to their activity against anaerobic bacteria, especially Clostridium difficile. Phenelfamycin E and F are the most potent of the phenelfamycins.	Regulatory/Housekeeping
phenelfamycin-F	card	phenelfamycin F	ARO:3001256	Phenelfamycin F was isolated from two environmental isolates called AB999F-80 and AB1047T-33. They were both identified as Streptomyces violaceoniger strains. Both these strains were found to produce phenelfamycins A-F and unphenelfamycin. Phenelfamycin F has a trisaccaride moeity and is isomeric with phenelfamycin E. All phenelfamycins were selected due to their activity against anaerobic bacteria, especially Clostridium difficile. Phenelfamycin E and F are the most potent of the phenelfamycins.	Regulatory/Housekeeping
phenelfamycin-G	card	phenelfamycin G	ARO:3001322	Phenelfamycin G is produced by Streptomyces albospinus strain Acta 3619. Phenelfamycin G and H are isomeric and similar to phenelfamycin E and F only with the addition of a hydroxyl group at position C-30. Phenelfamycin G and H have a narrow antibacterial spectrum with potent activity against Propionibacterium acnes.	Regulatory/Housekeeping
phenelfamycin-H	card	phenelfamycin H	ARO:3001323	Phenelfamycin H is produced by Streptomyces albospinus strain Acta 3619. Phenelfamycin G and H are isomeric and similar to phenelfamycin E and F only with the addition of a hydroxyl group at position C-30. Phenelfamycin G and H have a narrow antibacterial spectrum with potent activity against Propionibacterium acnes.	Regulatory/Housekeeping
phenicol-antibiotic	card	phenicol antibiotic	ARO:3000387	Phenicols are broad spectrum bacteriostatic antibiotics acting on bacterial protein synthesis. More specifically, the phenicols block peptide elongation by binding to the peptidyltansferase centre of the 70S ribosome.	Regulatory/Housekeeping
phenoxymethylpenicillin	card	phenoxymethylpenicillin	ARO:3000633	Phenoxymethylpenicillin, or penicillin V, is a penicillin derivative that is acid stable but less active than benzylpenicillin (penicillin G).	Regulatory/Housekeeping
phoP	card	phoP	ARO:3000834	PhoP is a direct repressor of the macAB efflux genes.	multidrug
phoPQ	card	phoPQ	ARO:3000821	PhoPQ is a two-component regulatory system. phoP is phosphorylated by phoQ at a low [mg2+], activating the repressor. Its part of a two component regulating system that activates the PmrA/B system which has downstream effects, leading to Antimicrobial resistance in many pathogens. In Salmonella, phoP bind to macAB ABC transporter and represses it. In Escherichia coli, phoPQ regulates arnA expression. In Pseudomonas aeruginosa, phoPQ regulates OprH expression. phoPQ have other roles in other species.	multidrug
phoQ	card	phoQ	ARO:3000835	PhoQ is a sensor protein that is induced by low Mg2+ concentrations. When activated, PhoQ donates a phosphate to activate PhoP.	multidrug
phosphoenolpyruvate-(PEP)-mutase	card	phosphoenolpyruvate (PEP) mutase	ARO:3000247	A tetrameric protein that converts phosphoenolpyruvate (PEP) to phosponopyruvate (Ppyr).	Regulatory/Housekeeping
phosphoethanolamine-transferase-conferring-colistin-resistance	card	phosphoethanolamine transferase conferring colistin resistance	ARO:3004112	This group of enzymes catalyzes the addition of a phosphoethanolamine group to another molecule. The addition of this moiety to lipid A in bacterial species is often associated with polymyxin (otherwise known as colistin) resistance.	polymyxin
phosphonoacetaldehyde-methyltransfererase	card	phosphonoacetaldehyde methyltransfererase	ARO:3000500	The enzyme responsible for converting phosphonoacetaldehyde to (S)-2-/nhydroxypropylphosphonic acid (S-HPP) via an anionic methyl attack, which also reduces the aldehyde to an alcohol.	Regulatory/Housekeeping
phosphonopyruvate-decarboxylase	card	phosphonopyruvate decarboxylase	ARO:3000299	Stabilizes the C-P bond in phosphonopyruvate formed by phophoenolpyruvate mutase by catalyzing the self-removal of the carboxyl group.	Regulatory/Housekeeping
phosphorylation-of-antibiotic-conferring-resistance	card	phosphorylation of antibiotic conferring resistance	ARO:3000105	Phosphorylation of antibiotic usually by ATP, sometimes GTP	Regulatory/Housekeeping
pikromycin	card	pikromycin	ARO:3001233	Produced by Streptomyces venezuelae ATCC 15439.	Regulatory/Housekeeping
piperacillin-sulbactam	card	piperacillin-sulbactam	ARO:3004020	An antibiotic cocktail containing the beta-lactam penam antibiotic Piperacillin and the beta-lactamase inhibitor sulbactam.	Regulatory/Housekeeping
piperacillin-tazobactam	card	piperacillin-tazobactam	ARO:3004021	An antibiotic cocktail containing the penam beta-lactam antibiotic Piperacillin and the beta-lactamase inhibitor Tazobactam.	Regulatory/Housekeeping
Planobispora-rosea-EF-Tu-mutants-conferring-resistance-to-elfamycin	card	Planobispora rosea EF-Tu mutants conferring resistance to elfamycin	ARO:3003360	Sequence variants of Planobispora rosea elongation factor Tu that confer resistance to elfamycin antibiotics.	Regulatory/Housekeeping
Planobispora-rosea-EF-Tu-mutants-conferring-resistance-to-inhibitor-GE2270A	card	Planobispora rosea EF-Tu mutants conferring resistance to inhibitor GE2270A	ARO:3003361	Sequence variants of Planobispora rosea elongation factor Tu that confer resistance to inhibitor GE2270A	Regulatory/Housekeeping
plasmid-encoded-cat-(pp-cat)	card	plasmid-encoded cat (pp-cat)	ARO:3002689	pp-cat is a plasmid-encoded variant of the cat gene found in Photobacterium damselae subsp. piscicida	phenicol
Plazomicin	card	Plazomicin	ARO:3003675	Plazomicin is a neoglycoside, or "next-generation" aminoglycoside, that has been identified as a potentially useful agent to combat drug-resistant bacteria, such as Acinetobacter baumannii and Pseudomonas aeruginosa.	Regulatory/Housekeeping
pleuromutilin	card	pleuromutilin	ARO:3001317	Pleuromutilin is a natural product antibiotic produced by Clitopilus passeckerianus. Related antibiotics of clinical significance, such as tiamulin and retapamulin, are semi-synthetic derivatives of this compound.	Regulatory/Housekeeping
pleuromutilin-antibiotic	card	pleuromutilin antibiotic	ARO:3000670	Pleuromutilins are natural fungal products that target bacterial protein translation by binding the the 23S rRNA, blocking the ribosome P site at the 50S subunit. They are mostly used for agriculture and veterinary purposes.	Regulatory/Housekeeping
PmpM	card	PmpM	ARO:3004077	PmpM is a multidrug efflux pump belonging to the MATE family of Pseudomonas aeruginosa. PmpM is an H+ drug antiporter and is the first reported case of an H+ coupled efflux pump in the MATE family. PmpM confers resistance to fluoroquinolones, fradiomycin, benzalkonium chloride, chlorhexidine gluconate, ethidium bromide, tetraphenylphosphonium chloride (TPPCl), and rhodamine 6G.	multidrug
pmrA	card	pmrA	ARO:3000822	PmrA is a MFS-type efflux pump expressed in Streptococcus pneumoniae that confers low-level resistance to norfloxacin, ciprofloxacin, and acriflavine.	multidrug
PmrC	card	PmrC	ARO:3003576	PmrC mediates the modification of Lipid A by the addition of 4-amino-4-deoxy-L-arabinose (L-Ara4N) and phosphoethanolamine, resulting in a less negative cell membrane and decreased binding of polymyxin B.	polymyxin
PmrE	card	PmrE	ARO:3003577	PmrE is required for the synthesis and transfer of 4-amino-4-deoxy-L-arabinose (Ara4N) to Lipid A, which allows gram-negative bacteria to resist the antimicrobial activity of cationic antimicrobial peptides and antibiotics such as polymyxin	polymyxin
PmrF	card	PmrF	ARO:3003578	PmrF is required for the synthesis and transfer of 4-amino-4-deoxy-L-arabinose (Ara4N) to Lipid A, which allows gram-negative bacteria to resist the antimicrobial activity of cationic antimicrobial peptides and antibiotics such as polymyxin. pmrF corresponds to 1 locus in Pseudomonas aeruginosa PAO1 and 1 locus in Pseudomonas aeruginosa LESB58.	polymyxin
polyamine-antibiotic	card	polyamine antibiotic	ARO:3000527	Polyamine antibiotics are organic compounds having two or more primary amino groups.	Regulatory/Housekeeping
polymyxin-B	card	polymyxin B	ARO:3000454	Polymyxin B is mixture of mostly polymyxins B1 and B2, mainly used for resistant gram-negative infections. They are polypeptides with cationic detergent action on cell membranes.	Regulatory/Housekeeping
polymyxin-B1	card	polymyxin B1	ARO:3000625	Polymyxin B1 is in the family of polymyxin lipopeptides with a 6-methyloctanoic acid acyl group. These antibiotics disrupt the cell membrane of Gram-negative bacteria.	Regulatory/Housekeeping
polymyxin-B2	card	polymyxin B2	ARO:3000626	Polymyxin B2 is in the family of polymyxin lipopeptides with a 6-methylheptanoic acid acyl group. These antibiotics disrupt the cell membrane of Gram-negative bacteria.	Regulatory/Housekeeping
polymyxin-B3	card	polymyxin B3	ARO:3000627	Polymyxin B3 is in the family of polymyxin lipopeptides with an octanoic acid acyl group. These antibiotics disrupt the cell membrane of Gram-negative bacteria.	Regulatory/Housekeeping
polymyxin-B4	card	polymyxin B4	ARO:3000628	Polymyxin B4 is in the family of polymyxin lipopeptides with a heptanoic acid acyl group. These antibiotics disrupt the cell membrane of Gram-negative bacteria.	Regulatory/Housekeeping
porin-OmpC	card	porin OmpC	ARO:3004114	In the presence of antibiotic stress, there is a coupled down-regulation of the porin OmpC with the OmpF. Mutants both lacking both OmpC and OmpF proteins are resistant to cephaloridine and cefazolin. Analyses of genes involved in the increased resistance to tetracycline suggest that the up-regulation of efflux pump genes is accompanied by a decrease of OmpF and OmpC synthesis. Homologs of OmpC have been identified in Escherichia coli, Salmonella enterica, Enterobacter aerogenes and Serratia marcescens.	Regulatory/Housekeeping
porin-OmpF	card	porin OmpF	ARO:3000265	In the presence of antibiotic stress, E. coli overexpresses the global activator protein MarA, which besides inducing MDR efflux pump AcrAB, also down- regulates synthesis of the porin OmpF.	multidrug
porin-proteins-permeable-to-antibiotics	card	porin proteins permeable to antibiotics	ARO:3003428	Porin proteins permeable to antibiotics.	Regulatory/Housekeeping
pp-flo	card	pp-flo	ARO:3002812	pp-flo is a plasmid chloramphenicol exporter that is found in Photobacterium damselae subsp. piscicida	multidrug
pristinamycin-IA	card	pristinamycin IA	ARO:3000583	Pristinamycin 1A is a type B streptogramin antibiotic produced by Streptomyces pristinaespiralis. It binds to the P site of the 50S subunit of the bacterial ribosome, preventing the extension of protein chains.	Regulatory/Housekeeping
pristinamycin-IB	card	pristinamycin IB	ARO:3000675	Pristinamycin IB is a class B streptogramin similar to pristinamycin IA, the former containing a N-methyl-4-(methylamino)phenylalanine instead of a N-methyl-4-(dimethylamino)phenylalanine in its class A streptogramin counterpart (one less methyl group).	Regulatory/Housekeeping
pristinamycin-IIA	card	pristinamycin IIA	ARO:3000669	Pristinamycin IIA is a streptogramin A antibiotic.	Regulatory/Housekeeping
propicillin	card	propicillin	ARO:3000634	Propicillin is an orally taken penicillin derivative that has high absorption but poor activity.	Regulatory/Housekeeping
Propionibacteria-23S-rRNA-with-mutation-conferring-resistance-to-macrolide-antibiotics	card	Propionibacteria 23S rRNA with mutation conferring resistance to macrolide antibiotics	ARO:3004161	Point mutation in the 23S rRNA of Propionibacteria shown clinically to confer resistance to macrolides	Regulatory/Housekeeping
Propionibacterium-acnes-16S-rRNA-mutation-conferring-resistance-to-tetracycline	card	Propionibacterium acnes 16S rRNA mutation conferring resistance to tetracycline	ARO:3003499	Tetracycline binds tightly to the helix 34 domain in 16S rRNA, where it interferes sterically with the binding of aminoacyl-tRNA to the ribosome A site to block protein synthesis. Mutations in the nucleotide sequence in this domain for Propionibacterium acnes can result in resistance against tetracycline.	Regulatory/Housekeeping
Propionibacterium-acnes-gyrA-conferring-resistance-to-fluoroquinolones	card	Propionibacterium acnes gyrA conferring resistance to fluoroquinolones	ARO:3003974	Point mutations in P. acnes gyrA protein known to confer resistance to fluoroquinolone antibiotics.	Regulatory/Housekeeping
protein-modulating-permeability-to-antibiotic	card	protein modulating permeability to antibiotic	ARO:3000270	Enzymes or other proteins either directly or indirectly reducing overall permeability to antibiotics.	multidrug
protein-of-two-component-regulatory-system-modulating-antibiotic-efflux	card	protein of two-component regulatory system modulating antibiotic efflux	ARO:3000750	A protein, either a histidine kinase or a response regulator, that is part of a two-component regulatory system that directly or indirectly change rates of antibiotic efflux.	multidrug
protein-structure	card	protein structure	ARO:3000088	The three dimensional structure of a protein.	Regulatory/Housekeeping
protein-synthesis-machinery-targeted-by-antibiotic	card	protein synthesis machinery targeted by antibiotic	ARO:3000711	Protein synthesis in bacteria is accomplished by cytosolic ribosomes that are structurally different from eukaryotic ribosomes, and thus a target for many antibiotics. By inhibiting ribosomal activity, either by directly binding to the ribosome or interacting with co-factors, antibiotics prevent protein synthesis.	Regulatory/Housekeeping
protein(s)-and-two-component-regulatory-system-modulating-antibiotic-efflux	card	protein(s) and two-component regulatory system modulating antibiotic efflux	ARO:3000451	Protein(s) and two component regulatory systems that directly or indirectly change rates of antibiotic efflux.	multidrug
protein(s)-conferring-antibiotic-resistance-via-molecular-bypass	card	protein(s) conferring antibiotic resistance via molecular bypass	ARO:3000012	Proteins involved in restructuring of the cell wall, causing antibiotic resistance.	Regulatory/Housekeeping
prothionamide	card	prothionamide	ARO:3004025	Prothionamide is a thioamide derivative with antibacterial properties. It increases cell wall permeability and decreases cell wall damage resistance by inhibition of mycolic acid synthesis, resulting in cell death. It is particularly used to treat M. tuberculosis and M. leprae infections.	Regulatory/Housekeeping
Pseudomonas-aeruginosa-CpxR	card	Pseudomonas aeruginosa CpxR	ARO:3004054	CpxR is directly involved in activation of expression of RND efflux pump MexAB-OprM in P. aeruginosa. CpxR is required to enhance mexAB-oprM expression and drug resistance, in the absence of repressor MexR.	multidrug
Pseudomonas-aeruginosa-emrE	card	Pseudomonas aeruginosa emrE	ARO:3004038	EmrE is a small multidrug transporter that functions as a homodimer and that couples the efflux of small polyaromatic cations from the cell with the import of protons down an electrochemical gradient. Confers resistance to tetraphenylphosphonium, methyl viologen, gentamicin, kanamycin, and neomycin.	multidrug
Pseudomonas-aeruginosa-gyrA-and-parC-conferring-resistance-to-fluoroquinolone	card	Pseudomonas aeruginosa gyrA and parC conferring resistance to fluoroquinolone	ARO:3003702	Point mutation in Pseudomonas aeruginosa parC resulting in fluoroquinolone resistance also requiring a gyrA mutation.	Regulatory/Housekeeping
Pseudomonas-aeruginosa-gyrA-conferring-resistance-to-fluoroquinolones	card	Pseudomonas aeruginosa gyrA conferring resistance to fluoroquinolones	ARO:3003684	Point mutation of Pseudomonas aeruginosa gyrA resulted in the lowered affinity between fluoroquinolones and gyrA. Thus, conferring resistance.	Regulatory/Housekeeping
Pseudomonas-aeruginosa-oprD-with-mutation-conferring-resistance-to-imipenem	card	Pseudomonas aeruginosa oprD with mutation conferring resistance to imipenem	ARO:3003686	oprD is an outer membrane porin which facilitates the uptake of basic amino acids and imipenem in Pseudomonas aeruginosa.	Regulatory/Housekeeping
Pseudomonas-aeruginosa-parE-conferring-resistance-to-fluoroquinolones	card	Pseudomonas aeruginosa parE conferring resistance to fluoroquinolones	ARO:3003685	Point mutation in Pseudomonas aeruginosa parE resulting in sensitivity to fluoroquinolones (ciprofloxacin). In combination with a gyrase mutation (gyrA or gyrB), it confers a high level of resistance to ciprofloxacin.	Regulatory/Housekeeping
Pseudomonas-aeruginosa-soxR	card	Pseudomonas aeruginosa soxR	ARO:3004107	SoxR is a redox-sensitive transcriptional activator that induces expression of a small regulon that includes the RND efflux pump-encoding operon mexGHI-opmD. SoxR was shown to be activated by pyocyanin.	quinolone
Pseudomonas-mutant-PhoP-conferring-resistance-to-colistin	card	Pseudomonas mutant PhoP conferring resistance to colistin	ARO:3003895	Mutations in Pseudomonas aeruginosa PhoP of the two-component PhoPQ regulatory system. Presence of mutation confers resistance to colistin.	Regulatory/Housekeeping
Pseudomonas-mutant-PhoQ-conferring-resistance-to-colistin	card	Pseudomonas mutant PhoQ conferring resistance to colistin	ARO:3003896	Mutations in Pseudomonas aeruginosa PhoQ of the two-component PhoPQ regulatory system. Presence of mutation confers resistance to colistin	Regulatory/Housekeeping
PtsI-phosphotransferase	card	PtsI phosphotransferase	ARO:3004250	PtsI family phosphotransferases are involved in cyclic AMP synthesis, which regulates glpT expression. Mutations in PtsI family genes can negatively affect expression of UhpT, which is needed for fosfomycin import.	fosfomycin
pulvomycin	card	pulvomycin	ARO:3000586	Pulvomycin is a polyketide antibiotic that binds elongation factor Tu (EF-Tu) to inhibit protein biosynthesis by preventing the formation of the ternary complex (EF-Tu*GTP*aa-tRNA). Phenotypically, it was shown that pulvomycin sensitivity is dominant over resistance.	Regulatory/Housekeeping
PvrR	card	PvrR	ARO:3003688	PvrR is a response regulator that controls the conversion between antibiotic-resistant and antibiotic-susceptible forms of Pseudomonas aeruginosa biofilms through porin deletion/gene absence	aminoglycoside
pyrazinamide	card	pyrazinamide	ARO:3003413	Pyrazinamide is an Antimycobacterial. It is highly specific and active only against Mycobacterium tuberculosis. This compound is a prodrug and needs to be activated inside the cell. It interferes with the bacterium's ability to synthesize new fatty acids, causing cell death.	Regulatory/Housekeeping
qacA	card	qacA	ARO:3003046	qacA is a subunit of the qac multidrug efflux pump	quinolone
qacB	card	qacB	ARO:3003047	qacB is a subunit of the qac multidrug efflux pump	quinolone
qacH	card	qacH	ARO:3003836	qacH is a subunit of the qac multidrug efflux pump in Vibrio cholerae	quinolone
QepA	card	QepA	ARO:3000448	QepA is a plasmid-mediated efflux pump in E. coli, shown to contribute to fluoroquinolone resistance. It is regulated by sox genes, also known as global stress regulators.	quinolone
QepA2	card	QepA2	ARO:3004103	QepA2 is a plasmid-mediated quinolone resistance pump found in an Escherichia coli isolate from France	quinolone
QnrA1	card	QnrA1	ARO:3002707	QnrA1 is a plasmid-mediated quinolone resistance protein found in Klebsiella pneumoniae	quinolone
QnrA2	card	QnrA2	ARO:3002708	QnrA2 is a plasmid-mediated quinolone resistance protein found in Klebsiella oxytoca	quinolone
QnrA3	card	QnrA3	ARO:3002709	QnrA3 is a plasmid-mediated quinolone resistance protein found in Shewanella algae	quinolone
QnrA4	card	QnrA4	ARO:3002710	QnrA4 is a plasmid-mediated quinolone resistance protein found in Shewanella algae	quinolone
QnrA5	card	QnrA5	ARO:3002711	QnrA5 is a plasmid-mediated quinolone resistance protein found in Shewanella algae	quinolone
QnrA6	card	QnrA6	ARO:3002712	QnrA6 is a plasmid-mediated quinolone resistance protein found in Proteus mirabilis	quinolone
QnrA7	card	QnrA7	ARO:3002713	QnrA7 is a plasmid-mediated quinolone resistance protein found in Shewanella algae	quinolone
QnrB1	card	QnrB1	ARO:3002714	QnrB1 is a plasmid-mediated quinolone resistance protein found in Klebsiella pneumoniae	quinolone
QnrB10	card	QnrB10	ARO:3002724	QnrB10 is a plasmid-mediated quinolone resistance protein found in Citrobacter freundii	quinolone
QnrB11	card	QnrB11	ARO:3002725	QnrB11 is a plasmid-mediated quinolone resistance protein found in Citrobacter freundii	quinolone
QnrB12	card	QnrB12	ARO:3002726	QnrB12 is a plasmid-mediated quinolone resistance protein found in Citrobacter werkmanii	quinolone
QnrB13	card	QnrB13	ARO:3002727	QnrB13 is a plasmid-mediated quinolone resistance protein found in Citrobacter freundii	quinolone
QnrB14	card	QnrB14	ARO:3002728	QnrB14 is a plasmid-mediated quinolone resistance protein found in Citrobacter freundii	quinolone
QnrB15	card	QnrB15	ARO:3002730	QnrB15 is a plasmid-mediated quinolone resistance protein found in Citrobacter freundii	quinolone
QnrB16	card	QnrB16	ARO:3002731	QnrB16 is a plasmid-mediated quinolone resistance protein found in Citrobacter freundii	quinolone
QnrB17	card	QnrB17	ARO:3002732	QnrB17 is a plasmid-mediated quinolone resistance protein found in Citrobacter freundii	quinolone
QnrB18	card	QnrB18	ARO:3002733	QnrB18 is a plasmid-mediated quinolone resistance protein found in Citrobacter freundii	quinolone
QnrB19	card	QnrB19	ARO:3002734	QnrB19 is a plasmid-mediated quinolone resistance protein found in Escherichia coli	quinolone
QnrB2	card	QnrB2	ARO:3002715	QnrB2 is a plasmid-mediated quinolone resistance protein found in Citrobacter koseri	quinolone
QnrB20	card	QnrB20	ARO:3002735	QnrB20 is a plasmid-mediated quinolone resistance protein found in Escherichia coli	quinolone
QnrB21	card	QnrB21	ARO:3002736	QnrB21 is a plasmid-mediated quinolone resistance protein found in Escherichia coli	quinolone
QnrB22	card	QnrB22	ARO:3002737	QnrB22 is a plasmid-mediated quinolone resistance protein found in Citrobacter werkmanii	quinolone
QnrB23	card	QnrB23	ARO:3002738	QnrB23 is a plasmid-mediated quinolone resistance protein found in Citrobacter freundii	quinolone
QnrB24	card	QnrB24	ARO:3002739	QnrB24 is a plasmid-mediated quinolone resistance protein found in Citrobacter freundii	quinolone
QnrB25	card	QnrB25	ARO:3002740	QnrB25 is a plasmid-mediated quinolone resistance protein found in Citrobacter freundii	quinolone
QnrB26	card	QnrB26	ARO:3002741	QnrB26 is a plasmid-mediated quinolone resistance protein found in Proteus vulgaris	quinolone
QnrB27	card	QnrB27	ARO:3002742	QnrB27 is a plasmid-mediated quinolone resistance protein found in Citrobacter braakii	quinolone
QnrB28	card	QnrB28	ARO:3002743	QnrB28 is a plasmid-mediated quinolone resistance protein found in Citrobacter freundii	quinolone
QnrB29	card	QnrB29	ARO:3002744	QnrB29 is a plasmid-mediated quinolone resistance protein found in Citrobacter freundii	quinolone
QnrB3	card	QnrB3	ARO:3002716	QnrB3 is a plasmid-mediated quinolone resistance protein found in Escherichia coli	quinolone
QnrB30	card	QnrB30	ARO:3002745	QnrB30 is a plasmid-mediated quinolone resistance protein found in Citrobacter braakii	quinolone
QnrB31	card	QnrB31	ARO:3002746	QnrB31 is a plasmid-mediated quinolone resistance protein found in Klebsiella pneumoniae	quinolone
QnrB32	card	QnrB32	ARO:3002747	QnrB32 is a plasmid-mediated quinolone resistance protein found in Citrobacter freundii	quinolone
QnrB33	card	QnrB33	ARO:3002748	QnrB33 is a plasmid-mediated quinolone resistance protein found in Citrobacter braakii	quinolone
QnrB34	card	QnrB34	ARO:3002749	QnrB34 is a plasmid-mediated quinolone resistance protein found in Citrobacter werkmanii	quinolone
QnrB35	card	QnrB35	ARO:3002750	QnrB35 is a plasmid-mediated quinolone resistance protein found in Citrobacter freundii	quinolone
QnrB36	card	QnrB36	ARO:3002751	QnrB36 is a plasmid-mediated quinolone resistance protein found in Citrobacter freundii	quinolone
QnrB37	card	QnrB37	ARO:3002752	QnrB37 is a plasmid-mediated quinolone resistance protein found in Citrobacter freundii	quinolone
QnrB38	card	QnrB38	ARO:3002753	QnrB38 is a plasmid-mediated quinolone resistance protein found in Citrobacter freundii	quinolone
QnrB39	card	QnrB39	ARO:3002754	QnrB39 is a chromosome-mediated quinolone resistance protein found in Citrobacter youngae	quinolone
QnrB4	card	QnrB4	ARO:3002718	QnrB4 is a plasmid-mediated quinolone resistance protein found in Escherichia coli	quinolone
QnrB40	card	QnrB40	ARO:3002755	QnrB40 is a plasmid-mediated quinolone resistance protein found in Citrobacter braakii	quinolone
QnrB41	card	QnrB41	ARO:3002756	QnrB41 is a plasmid-mediated quinolone resistance protein found in Citrobacter freundii	quinolone
QnrB42	card	QnrB42	ARO:3002757	QnrB42 is a plasmid-mediated quinolone resistance protein found in Klebsiella pneumoniae	quinolone
QnrB43	card	QnrB43	ARO:3002758	QnrB43 is a plasmid-mediated quinolone resistance protein found in Escherichia coli	quinolone
QnrB44	card	QnrB44	ARO:3002759	QnrB44 is a plasmid-mediated quinolone resistance protein found in Escherichia coli	quinolone
QnrB45	card	QnrB45	ARO:3002760	QnrB45 is a plasmid-mediated quinolone resistance protein found in Escherichia coli	quinolone
QnrB46	card	QnrB46	ARO:3002761	QnrB46 is a plasmid-mediated quinolone resistance protein found in Escherichia coli	quinolone
QnrB47	card	QnrB47	ARO:3002762	QnrB47 is a plasmid-mediated quinolone resistance protein found in Escherichia coli	quinolone
QnrB48	card	QnrB48	ARO:3002763	QnrB48 is a plasmid-mediated quinolone resistance protein found in Citrobacter freundii	quinolone
QnrB49	card	QnrB49	ARO:3002764	QnrB49 is a plasmid-mediated quinolone resistance protein found in Citrobacter freundii	quinolone
QnrB5	card	QnrB5	ARO:3002719	QnrB5 is a plasmid-mediated quinolone resistance protein found in Salmonella enterica	quinolone
QnrB50	card	QnrB50	ARO:3002765	QnrB50 is a plasmid-mediated quinolone resistance protein found in Citrobacter freundii	quinolone
QnrB54	card	QnrB54	ARO:3002767	QnrB54 is a plasmid-mediated quinolone resistance protein found in Citrobacter freundii	quinolone
QnrB55	card	QnrB55	ARO:3002768	QnrB55 is a plasmid-mediated quinolone resistance protein found in Raoultella terrigena	quinolone
QnrB56	card	QnrB56	ARO:3002769	QnrB56 is a plasmid-mediated quinolone resistance protein found in Citrobacter freundii	quinolone
QnrB57	card	QnrB57	ARO:3002770	QnrB57 is a plasmid-mediated quinolone resistance protein found in Citrobacter freundii	quinolone
QnrB58	card	QnrB58	ARO:3002771	QnrB58 is a plasmid-mediated quinolone resistance protein found in Citrobacter freundii	quinolone
QnrB59	card	QnrB59	ARO:3002772	QnrB59 is a plasmid-mediated quinolone resistance protein found in Citrobacter freundii	quinolone
QnrB6	card	QnrB6	ARO:3002720	QnrB6 is a plasmid-mediated quinolone resistance protein found in Pantoea agglomerans	quinolone
QnrB60	card	QnrB60	ARO:3002773	QnrB60 is a plasmid-mediated quinolone resistance protein found in Citrobacter freundii	quinolone
QnrB61	card	QnrB61	ARO:3002774	QnrB61 is a plasmid-mediated quinolone resistance protein found in Citrobacter braakii	quinolone
QnrB62	card	QnrB62	ARO:3002775	QnrB62 is a plasmid-mediated quinolone resistance protein found in Citrobacter freundii	quinolone
QnrB64	card	QnrB64	ARO:3002776	QnrB64 is a plasmid-mediated quinolone resistance protein found in Citrobacter freundii	quinolone
QnrB65	card	QnrB65	ARO:3002777	QnrB65 is a plasmid-mediated quinolone resistance protein found in Citrobacter freundii	quinolone
QnrB66	card	QnrB66	ARO:3002778	QnrB66 is a plasmid-mediated quinolone resistance protein found in Citrobacter freundii	quinolone
QnrB67	card	QnrB67	ARO:3002779	QnrB67 is a plasmid-mediated quinolone resistance protein found in Citrobacter braakii	quinolone
QnrB68	card	QnrB68	ARO:3002780	QnrB68 is a plasmid-mediated quinolone resistance protein found in Citrobacter braakii	quinolone
QnrB69	card	QnrB69	ARO:3002781	QnrB69 is a plasmid-mediated quinolone resistance protein found in Citrobacter freundii	quinolone
QnrB7	card	QnrB7	ARO:3002721	QnrB7 is a plasmid-mediated quinolone resistance protein found in Enterobacter cloacae	quinolone
QnrB70	card	QnrB70	ARO:3002782	QnrB70 is a plasmid-mediated quinolone resistance protein found in Citrobacter freundii	quinolone
QnrB71	card	QnrB71	ARO:3002783	QnrB71 is a plasmid-mediated quinolone resistance protein found in Citrobacter braakii	quinolone
QnrB72	card	QnrB72	ARO:3002784	QnrB72 is a plasmid-mediated quinolone resistance protein found in Citrobacter sp. TR21_24	quinolone
QnrB73	card	QnrB73	ARO:3002785	QnrB73 is a plasmid-mediated quinolone resistance protein found in Citrobacter freundii	quinolone
QnrB74	card	QnrB74	ARO:3002786	QnrB74 is a plasmid-mediated quinolone resistance protein found in Escherichia coli	quinolone
QnrB75	card	QnrB75	ARO:3003187	QnrB75 is a fluoroquinolone resistance gene in Lahey's list of qnr genes	quinolone
QnrB76	card	QnrB76	ARO:3003188	QnrB76 is a fluoroquinolone resistance gene in Lahey's list of qnr genes	quinolone
QnrB77	card	QnrB77	ARO:3003189	QnrB77 is a fluoroquinolone resistance gene in Lahey's list of qnr genes	quinolone
QnrB78	card	QnrB78	ARO:3003190	QnrB78 is a fluoroquinolone resistance gene in Lahey's list of qnr genes	quinolone
QnrB79	card	QnrB79	ARO:3003191	QnrB79 is a fluoroquinolone resistance gene in Lahey's list of qnr genes	quinolone
QnrB8	card	QnrB8	ARO:3002722	QnrB8 is a plasmid-mediated quinolone resistance protein found in Citrobacter freundii	quinolone
QnrB80	card	QnrB80	ARO:3003192	QnrB80 is a fluoroquinolone resistance gene in Lahey's list of qnr genes	quinolone
QnrB9	card	QnrB9	ARO:3002723	QnrB9 is a plasmid-mediated quinolone resistance protein found in Citrobacter freundii	quinolone
QnrC	card	QnrC	ARO:3002787	QnrC is a plasmid-mediated quinolone resistance protein found in Proteus mirabilis	quinolone
QnrD1	card	QnrD1	ARO:3002788	QnrD1 is a plasmid-mediated quinolone resistance protein found in Salmonella enterica	quinolone
QnrD2	card	QnrD2	ARO:3002789	QnrD2 is a plasmid-mediated quinolone resistance protein found in Salmonella enterica	quinolone
QnrS1	card	QnrS1	ARO:3002790	QnrS1 is a plasmid-mediated quinolone resistance protein found in Shigella flexneri	quinolone
QnrS2	card	QnrS2	ARO:3002791	QnrS2 is a plasmid-mediated quinolone resistance protein found in Salmonella enterica	quinolone
QnrS3	card	QnrS3	ARO:3002792	QnrS3 is a plasmid-mediated quinolone resistance protein found in Escherichia coli	quinolone
QnrS4	card	QnrS4	ARO:3002793	QnrS4 is a plasmid-mediated quinolone resistance protein found in Salmonella enterica	quinolone
QnrS5	card	QnrS5	ARO:3002794	QnrS5 is a plasmid-mediated quinolone resistance protein found in Aeromonas sobria	quinolone
QnrS6	card	QnrS6	ARO:3002795	QnrS6 is a plasmid-mediated quinolone resistance protein found in Aeromonas hydrophila	quinolone
QnrS7	card	QnrS7	ARO:3002796	QnrS7 is a plasmid-mediated quinolone resistance protein found in Escherichia coli	quinolone
QnrS8	card	QnrS8	ARO:3002797	QnrS8 is a plasmid-mediated quinolone resistance protein found in Klebsiella pneumoniae	quinolone
QnrS9	card	QnrS9	ARO:3002798	QnrS9 is a plasmid-mediated quinolone resistance protein found in Klebsiella pneumoniae	quinolone
QnrVC1	card	QnrVC1	ARO:3002799	QnrVC1 is an integron-mediated quinolone resistance protein found in Vibrio cholerae	quinolone
QnrVC3	card	QnrVC3	ARO:3002800	QnrVC3 is an integron-mediated quinolone resistance protein found in Vibrio cholerae	quinolone
QnrVC4	card	QnrVC4	ARO:3002801	QnrVC4 is an integron-mediated quinolone resistance protein found in Aeromonas punctata	quinolone
QnrVC5	card	QnrVC5	ARO:3002802	QnrVC5 is an integron-mediated quinolone resistance protein found in Vibrio fluvialis	quinolone
QnrVC6	card	QnrVC6	ARO:3002803	QnrVC6 is an integron-mediated quinolone resistance protein found in Acinetobacter baumannii	quinolone
QnrVC7	card	QnrVC7	ARO:3003193	QnrVC7 is a fluoroquinolone resistance gene in Lahey's list of qnr genes.	quinolone
quinolone-resistance-protein-(qnr)	card	quinolone resistance protein (qnr)	ARO:3000419	Qnr proteins are pentapeptide repeat proteins that mimic DNA and protect the cell from the activity of fluoroquinolone antibiotics	quinolone
quinupristin	card	quinupristin	ARO:3000584	Quinupristin is a type B streptogramin and a semisynthetic derivative of pristinamycin 1A. It is a component of the drug Synercid and interacts with the 50S subunit of the bacterial ribosome to inhibit protein synthesis.	Regulatory/Housekeeping
quinupristin-dalfopristin	card	quinupristin-dalfopristin	ARO:3004022	An antibiotic cocktail of the streptogramin A dalfopristin and the streptogramin B quinupristin antibiotics. Used particularly to treat MRSA and vancomycin-resistant Enterococcus.	Regulatory/Housekeeping
R39	card	R39	ARO:3003565	Class A beta-lactamase found in Actinomadura R39	beta-lactam
R39-beta-lactamase	card	R39 beta-lactamase	ARO:3004198	R39 beta-lactamases are Class A beta-lactamases encoded in Actinomadura R39.	beta-lactam
ramA	card	ramA	ARO:3000823	RamA ("resistance antibiotic multiple") is a positive regulator of AcrAB-TolC and leads to high level multidrug resistance in Klebsiella pneumoniae, Salmonella enterica, and Enterobacter aerugenes, increasing the expression of both the mar operon as well as AcrAB. RamA also decreases OmpF expression.	multidrug
ramR	card	ramR	ARO:3000824	RamR is a repressor that regulates RamA expression. Mutations lead to the upregulation of AcrAB, which is positively regulated by RamA.	multidrug
RbpA	card	RbpA	ARO:3000245	RNA-polymerase binding protein which confers resistance to rifampin.	rifamycin
RbpA-family	card	RbpA family	ARO:3004243	RbpA is a family of bacterial RNA polymerase-binding proteins, which acts as a transcription factor and binds to the sigma subunit of RNA polymerase.	Regulatory/Housekeeping
reduced-permeability-to-antibiotic	card	reduced permeability to antibiotic	ARO:3000244	Reduction in permeability to antibiotic, generally through reduced production of porins, can provide resistance.	multidrug
RegEx	card	RegEx	ARO:3000039	Regular expressions, also referred to as regex or regexp, provide a concise and flexible means for matching strings of text, such as particular characters, words, or patterns of characters. Annotation regular expression are used by CARD to assign ontology terms to genes, proteins, or other genomic features based on their text descriptions and annotations.	Regulatory/Housekeeping
resistance-by-absence	card	resistance by absence	ARO:3003764	Mechanism of antibiotic resistance conferred by deletion of gene (usually a porin)	Regulatory/Housekeeping
restructuring-of-bacterial-cell-wall-conferring-antibiotic-resistance	card	restructuring of bacterial cell wall conferring antibiotic resistance	ARO:3000213	Peptidoglycan precursors ending in D-Ala-D-Lac or D-Ala-D-Ser instead of D-Ala-D-Ala conferring high level glycopeptide resistance.	glycopeptide
retapamulin	card	retapamulin	ARO:3001314	Retapamulin is a semi-synthetic pleuromutilin antibiotic approved for the treatment of skin infections.	Regulatory/Housekeeping
rgi_colour	card	rgi_colour	ARO:3000752	HTML colour for use by the Resistance Gene Identifier defined using hexadecimal notation (HEX) for the combination of Red, Green, and Blue color values (RGB).	Regulatory/Housekeeping
rgt1438	card	rgt1438	ARO:3002883	rgt1438 is a glycosyltransferase that confers rifampin resistance in Streptomyces	rifamycin
rho-transcription-terminator-factor	card	rho transcription terminator factor	ARO:3000736	The rho transcription terminator factor moves along RNA as it is transcribed, unwinding the RNA from the DNA. It is also responsible for recognizing transcription termination pause sites, slowing down RNA polymerase and allowing mRNA to be released.	Regulatory/Housekeeping
rhodamine	card	rhodamine	ARO:3003827	Rhodamine is a flurone dye that is often used as a tracer due to determine the rate and direction of flow and transport. It permeates the cell membrane of gram negative organisms E. coli and P. aeruginosa.	Regulatory/Housekeeping
Rhodococcus-fascians-cmr	card	Rhodococcus fascians cmr	ARO:3002701	cmr is a plasmid-encoded chloramphenicol exporter that is found in Rhodococcus fascians and Corynebacterium glutamicum	phenicol
ribonucleic-acid	card	ribonucleic acid	ARO:3000740	Many types of ribonucleic acids (RNAs) are targeted by antibiotics, including mRNA templates and ribosomal RNA. Some antibiotics target all RNAs and cause strand breaks.	Regulatory/Housekeeping
ribosomal-alteration-conferring-antibiotic-resistance	card	ribosomal alteration conferring antibiotic resistance	ARO:3000211	Chemical alteration of the ribosome results in modification of an antibiotic's target leading to resistance.	Regulatory/Housekeeping
ribosomal-complex	card	ribosomal complex	ARO:3000729	The ribosomal complex can be targeted by antibiotics that stabilize the entire complex and prevent further translation. These antibiotics target both subunits in the process of protein translation.	peptide
rifabutin	card	rifabutin	ARO:3000530	Rifabutin is a semisynthetic rifamycin used in tuberculosis therapy. It inhibits DNA-dependent RNA synthesis.	Regulatory/Housekeeping
rifampin	card	rifampin	ARO:3000169	Rifampin is a semi-synthetic rifamycin, and inhibits RNA synthesis by binding to RNA polymerase. Rifampin is the mainstay agent for the treatment of tuberculosis, leprosy and complicated Gram-positive infections.	Regulatory/Housekeeping
rifampin-ADP-ribosyltransferase-(Arr)	card	rifampin ADP-ribosyltransferase (Arr)	ARO:3000390	Enzyme responsible for the ADP-ribosylative inactivation of rifampin at the 23-OH position using NAD+.	rifamycin
rifampin-glycosyltransferase	card	rifampin glycosyltransferase	ARO:3000443	The enzymatic inactivation of rifampin by glycosylation at the 23-OH position.	rifamycin
rifampin-inactivation-enzyme	card	rifampin inactivation enzyme	ARO:3000576	Enzymes that inactivate rifampin antibiotics by chemical modification.	rifamycin
rifampin-monooxygenase	card	rifampin monooxygenase	ARO:3000445	Enzyme responsible for the decolorization of rifampin by monoxygenation.	rifamycin
rifampin-phosphotransferase	card	rifampin phosphotransferase	ARO:3004040	Enzymes, protein or other gene products that inactivate rifampin (rifamycin) antibiotics through phosphorylation of the antibiotic at the 21-OH position.	rifamycin
rifampin-resistant-RNA-polymerase-binding-protein	card	rifampin-resistant RNA polymerase-binding protein	ARO:3000507	Proteins which have been experimentally shown to protect RNA-polymerase from rifampin inhibition.	rifamycin
rifamycin-antibiotic	card	rifamycin antibiotic	ARO:3000157	Rifamycin antibiotics are a group of broad-spectrum ansamycin antibiotics that inhibit bacterial RNA polymerase by binding to a highly conserved region, blocking the oligonucleotide exit tunnel, and preventing the extension of nascent mRNAs.	Regulatory/Housekeeping
rifamycin-resistant-arabinosyltransferase	card	rifamycin-resistant arabinosyltransferase	ARO:3003464	Arabinosyl transferases allow for the polymerization of arabinose to form arabinan. Arabanan is required for formation of mycobacterial cell walls and arabinosyltransferases are targets of the drug ethambutol. Mutations in these genes can confer resistance to rifampicin.	rifamycin
rifamycin-resistant-beta-subunit-of-RNA-polymerase-(rpoB)	card	rifamycin-resistant beta-subunit of RNA polymerase (rpoB)	ARO:3000210	Rifampin resistant RNA polymerases include amino acids substitutions which disrupt the affinity of rifampin for its binding site. These mutations are frequently concentrated in the rif I region of the beta-subunit and most often involve amino acids which make direct interactions with rifampin. However, mutations which also confer resistance can occur outside this region and may involve amino acids which do not directly make contact with rifampin.	Regulatory/Housekeeping
rifamycin-sensitive-beta-subunit-of-RNA-polymerase-(rpoB)	card	rifamycin sensitive beta-subunit of RNA polymerase (rpoB)	ARO:3000737	The beta-subunit of RNA polymerase is targeted as a complex. When blocked, RNA strand elongation cannot continue after the first few nucleotides.	Regulatory/Housekeeping
rifapentine	card	rifapentine	ARO:3000534	Rifapentine is a semisynthetic rifamycin that inhibits DNA-dependent RNA synthesis. It is often used in the treatment of tuberculosis and leprosy.	Regulatory/Housekeeping
rifaximin	card	rifaximin	ARO:3000517	Rifaximin is a semi-synthetic rifamycin used to treat traveller's diarrhea. Rifaximin inhibits RNA synthesis by binding to the beta subunit of bacterial RNA polymerase.	Regulatory/Housekeeping
ristocetin	card	ristocetin	ARO:3000022	Ristocetin is a glycopeptide antibiotic similar to vancomycin but positively charged. It is not used clinically because it induces platelet agglutination.	Regulatory/Housekeeping
RlmA(II)	card	RlmA(II)	ARO:3001301	RlmA(II) is a methyltransferase found in Streptococcus pneumoniae and confers resistance to mycinamicin, tylosin and lincosamides. Specifically, this enzyme adds a methyl group to guanosine 748 (E. coli numbering) of 23S ribosomal RNA.	macrolide-lincosamide-streptogramin
Rm3	card	Rm3	ARO:3003894	Rm3 is a class B3 metallo-beta-lactamase isolated from a metagenomic soil sample in Yorkshire, United Kingdom, shown to confer resistance to clinically used penicillins, cephalosporins, and carbapenems.	beta-lactam
Rm3-family-beta-lactamase	card	Rm3 family beta-lactamase	ARO:3004225	A family encompassing subclass B3 Rm3-like beta-lactamases.	beta-lactam
rmtA	card	rmtA	ARO:3000859	RmtA is a 16S rRNA methyltransferase found in Pseudomonas aeruginosa which methylates G1405 of the 16S rRNA. It confers high level resistance to many aminoglycosides.	aminoglycoside
rmtB	card	rmtB	ARO:3000860	RmtB is a 16S rRNA methyltransferase that targets mature or nearly mature 30S subunits. It transfers a methyl group from S-adenosyl-L-methionine to N7-G1405 of the 16S rRNA, an aminoglycoside binding site.	aminoglycoside
rmtC	card	rmtC	ARO:3000861	RmtC is a rRNA methyltransferase found in Proteus mirabilis with high level resistance to similar to aminoglycosides, with the exception of non-4,6-disubstituted deoxystreptamines (streptomycin and neomycin). It has also been isolated in Salmonella enterica ser. Virchow. It is hypothesized to methylate G1405, like related methyltransferases RmtA, RmtB, and ArmA.	aminoglycoside
rmtD	card	rmtD	ARO:3002667	RmtD is a 16S rRNA methyltransferase found in Pseudomonas aeruginosa which methylates G1405 of the 16S rRNA. It confers high level resistance to many aminoglycosides.	aminoglycoside
rmtF	card	rmtF	ARO:3002666	RmtF is a 16S rRNA methyltransferase found in Pseudomonas aeruginosa which methylates G1405 of the 16S rRNA. It confers high level resistance to many aminoglycosides.	aminoglycoside
rmtG	card	rmtG	ARO:3002668	RmtG is a 16S rRNA methyltransferase found in Pseudomonas aeruginosa which methylates G1405 of the 16S rRNA. It confers high level resistance to many aminoglycosides.	aminoglycoside
rmtH	card	rmtH	ARO:3003198	rmtH is a 16s ribosomal RNA methyltransferase found in Klebsiella pneumoniae strain MRSN2404 that was isolated from the chronic wound of a soldier wounded in Iraq in 2006. It confers high resistance to all aminoglycosides	aminoglycoside
RNA-guanosine-binding-site	card	RNA guanosine binding site	ARO:3000739	RNA intron self-splicing action can be inhibited by antibiotics that target a G-binding site to compete with the guanosine cofactor.	multidrug
rob	card	rob	ARO:3000825	robA is a positive regulator for the acrAB efflux genes, and is structurally similar to SoxS and MarA.	multidrug
ROB-1	card	ROB-1	ARO:3002995	ROB-1 is a beta-lactamase found in Pasteurella and Haemophilus	beta-lactam
ROB-beta-lactamase	card	ROB beta-lactamase	ARO:3002994	ROB beta-lactamases are a class A beta-lactamases.	beta-lactam
rokitamycin	card	rokitamycin	ARO:3003701	Rokitamycin is a macrolide antibiotic. Synthesized from strains of Streptomyces kitasatoensis.	Regulatory/Housekeeping
rosA	card	rosA	ARO:3003048	rosA is part of an efflux pump/potassium antiporter system (RosAB) in Yersinia that confers resistance to cationic antimicrobial peptides such as polymyxin B.	polymyxin
RosAB	card	RosAB	ARO:3004030	An efflux pump/potassium antiporter system (RosAB) formed by the RosA and RosB proteins found in Yersinia.	polymyxin
rosaramicin	card	rosaramicin	ARO:3001229	Produced by Micromonospora rosaria.	Regulatory/Housekeeping
rosB	card	rosB	ARO:3003049	rosB is part of an efflux pump/potassium antiporter system (RosAB) in Yersinia that confers resistance to cationic antimicrobial peptides such as polymyxin B.	polymyxin
rphA	card	rphA	ARO:3000444	The enzymatic inactivation of rifampin by phosphorylation at the 21-OH position.	rifamycin
rphB	card	rphB	ARO:3003992	rphB is a rifampin phosphotransferase protein found in Paenibacillus sp. LC231, a strain of Paenibacillus isolated from Lechuguilla Cave, NM, USA. Confers resistance to rifamycin antibiotics, specifically rifampin, through rifampin inactivation. Described by Pawlowski et al. 2016.	rifamycin
rpoB2	card	rpoB2	ARO:3000501	Due to gene duplication, the genomes of Nocardia species include both rifampin-sensitive beta-subunit of RNA polymerase (rpoB) and rifampin-resistant beta-subunit of RNA polymerase (rpoB2) genes, with ~88% similarity between the two gene products. Expression of the rpoB2 variant results in replacement of rifampin sensitivity with rifampin resistance.	Regulatory/Housekeeping
rpsJ	card	rpsJ	ARO:3003930	rpsJ is a tetracycline resistance protein identified in Neisseria gonorrhoeae. Tetracycline resistance is conferred by binding to the ribosome as a 30S ribosomal protection protein.	tetracycline
rRNA-methyltransferase-conferring-antibiotic-resistance	card	rRNA methyltransferase conferring antibiotic resistance	ARO:3000164	Catalyzes methylation of rRNA	multidrug
rRNA-with-mutation-conferring-antibiotic-resistance	card	rRNA with mutation conferring antibiotic resistance	ARO:3000328	Single nucleotide polymorphisms (SNPs) in rRNA can confer antibiotic resistance to drugs that target the bacterial ribosome.	Regulatory/Housekeeping
salA	card	salA	ARO:3003749	salA is an ABC transporter gene isolated from the chromosome of Staphylococcus sciuri conferring resistance to lincosamides and streptogramins.	multidrug
Salmonella-enterica-16S-rRNA-(rrsD)-mutation-conferring-resistance-to-spectinomycin	card	Salmonella enterica 16S rRNA (rrsD) mutation conferring resistance to spectinomycin	ARO:3003512	Point mutations in the helix 34 region of the rrsD 16S rRNA gene of Salmonella enterica serovar Typhimurium can confer resistance to spectinomycin	Regulatory/Housekeeping
Salmonella-enterica-cmlA	card	Salmonella enterica cmlA	ARO:3002691	cmlA is a plasmid-encoded chloramphenicol exporter that is found in Salmonella typhimurium	phenicol
Salmonella-enterica-gyrA-conferring-resistance-to-fluoroquinolones	card	Salmonella enterica gyrA conferring resistance to fluoroquinolones	ARO:3003926	Point mutations in Salmonella gyrA that confer resistance to Nalidixic acid, a fluoroquinolone antibiotic. These mutations have also been shown to reduce susceptibility to ciprofloxacin.	Regulatory/Housekeeping
Salmonella-enterica-parC-conferring-resistance-to-fluoroquinolones	card	Salmonella enterica parC conferring resistance to fluoroquinolones	ARO:3003939	Point mutations in Salmonella parC gene implicated in decreased susceptibility to fluoroquinolone antibiotics, primarily ciprofloxacin and nalidixic acid.	Regulatory/Housekeeping
Salmonella-enterica-ramR-mutants	card	Salmonella enterica ramR mutants	ARO:3003379	RamR is a repressor that regulates RamA expression. Mutations lead to the upregulation of AcrAB, which is positively regulated by RamA.	multidrug
Salmonella-enterica-soxR-with-mutation-conferring-antibiotic-resistance	card	Salmonella enterica soxR with mutation conferring antibiotic resistance	ARO:3003382	SoxR is a sensory protein that upregulates soxS expression in the presence of redox-cycling drugs. This stress response leads to the expression many multidrug efflux pumps.	multidrug
Salmonella-serovars-gyrB-conferring-resistance-to-fluoroquinolone	card	Salmonella serovars gyrB conferring resistance to fluoroquinolone	ARO:3003307	Point mutation in Salmonella serovars resulting in fluoroquinolone resistance	Regulatory/Housekeeping
Salmonella-serovars-parE-conferring-resistance-to-fluoroquinolones	card	Salmonella serovars parE conferring resistance to fluoroquinolones	ARO:3003317	Point mutation in Salmonella serovars parE resulting in fluoroquinolones resistance	Regulatory/Housekeeping
Salmonella-serovars-soxS-with-mutation-conferring-antibiotic-resistance	card	Salmonella serovars soxS with mutation conferring antibiotic resistance	ARO:3003383	SoxS is a global regulator that up-regulates the expression of AcrAB efflux genes. It also reduces OmpF expression to decrease cell membrane permeability.	multidrug
SAT-1	card	SAT-1	ARO:3002895	SAT-1 is a plasmid-mediated streptothricin acetyltransferase, which confers resistance to streptothricin, a nucleoside antibiotic. Originally described from an E. coli plasmid sequence by Heim et al., 1989. SAT-2 is an identical peptide sequence also described from an E. coli plasmid by Tietze et al., 1990.	nucleoside
SAT-3	card	SAT-3	ARO:3002898	SAT-3 is a plasmid-mediated streptothricin acetyltransferase and streptothricin resistance determinant. Originally described from an E. coli plasmid gene by Tietze and Brevet, 1995.	nucleoside
SAT-4	card	SAT-4	ARO:3002897	SAT-4 is a plasmid-mediated streptothricin acetyltransferase and streptothricin (a nucleoside antibiotic) resistant determinant. Originally described from a Campylobacter coli BE/G4 plasmid gene sequence by Jacob et al, 1994.	nucleoside
sav1866	card	sav1866	ARO:3000489	Sav1866 is a multidrug efflux pump in the Gram-positive Staphylococcus aureus. It is a homolog of the human ABC transporter Mdr1 and pumps out toxic compounds including verapamil, tetraphenylphosphorchloride, and Hoechst 33342.	multidrug
SB22484	card	SB22484	ARO:3001320	SB22484 antibiotics are of the same chemical group as kirromycins. SB22484 antibiotics are produced by Streptomyces sp. NRRL 15496. There are two SB22484 isomers with the same UV absorption spectra, but differing molecular masses. These antibiotics are strongly active against Neisseria species, but also show activity against Streptococci, and Haemophilus influenzae.	elfamycin
sdiA	card	sdiA	ARO:3000826	SdiA is a cell division regulator that is also a positive regulator of AcrAB only when it's expressed from a plasmid. When the sdiA gene is on the chromosome, it has no effect on expression of acrAB	multidrug
Sed-1	card	Sed-1	ARO:3003561	Sed-1 is a chromosomal-encoded class A beta-lactamase identified in Citrobacter sedlakii.	beta-lactam
Sed-beta-lactamase	card	Sed beta-lactamase	ARO:3004193	Sed beta-lactamases are Class A beta-lactamases that are capable of hydrolyzing benzypenicillin, cephalothin, and cloxacillin.	beta-lactam
serovar	card	serovar	ARO:3000051	A serotype or serovar is a group of microorganisms, viruses, or cells classified together based on their cell surface antigens.	Regulatory/Housekeeping
Serratia-marcescens-Omp1	card	Serratia marcescens Omp1	ARO:3004128	Omp1 is an outer membrane porin that confers resistance by absence in S. marcescens. Knockout, deletion or other inhibition of the omp1 gene confers resistance to certain beta-lactamase antibiotics - including Cefoxitin, Ceftriaxone, Cefotaxime, and Moxalactam - as well as Ciprofloxacin, Tetracycline, and Chloramphenicol, by preventing passage of the antibiotic into the cell.	Regulatory/Housekeeping
SFB-1	card	SFB-1	ARO:3003557	This enzyme breaks the beta-lactam antibiotic ring open and deactivates the molecule's antibacterial properties.	beta-lactam
SFH-1	card	SFH-1	ARO:3000849	SFH-1 confers carbapenem resistance to Serratia fonticola	beta-lactam
SFH-beta-lactamase	card	SFH beta-lactamase	ARO:3004210	This type of Subclass B2 beta-lactamases was first identified from a Serratia fonticola environmental isolate.	beta-lactam
sgm	card	sgm	ARO:3000862	Sgm, or sisomicin-gentamicin methyltransferase, methylates G1405 of 16S rRNA to confer resistance to various aminoglycosides.	aminoglycoside
Shigella-flexneri-gyrA-conferring-resistance-to-fluoroquinolones	card	Shigella flexneri gyrA conferring resistance to fluoroquinolones	ARO:3003940	Point mutations in Shigella flexneri gyrA observed to confer resistance to fluoroquinolone antibiotics.	Regulatory/Housekeeping
Shigella-flexneri-parC-conferring-resistance-to-fluoroquinolones	card	Shigella flexneri parC conferring resistance to fluoroquinolones	ARO:3003941	Point mutation in parC conferring resistance to fluoroquinolone antibiotics in Shigella flexneri,	Regulatory/Housekeeping
SHV-1	card	SHV-1	ARO:3001059	SHV-1 is a broad-spectrum beta-lactamase found in Klebsiella spp., as well as Acinetobacter spp., E. coli., Raoultella terrigena, and Yersinia pestis.	beta-lactam
SHV-10	card	SHV-10	ARO:3001069	SHV-10 is an inhibitor-resistant beta-lactamase that has been found in clinical isolates.	beta-lactam
SHV-100	card	SHV-100	ARO:3001338	SHV-100 is a beta-lactamase found in Klebsiella pneumoniae. It differs from SHV-1 by a 35SESQLSGRVGMIE36 insertion.	beta-lactam
SHV-101	card	SHV-101	ARO:3001150	SHV-101 is a beta-lactamase found in Klebsiella pneumoniae.	beta-lactam
SHV-102	card	SHV-102	ARO:3001151	SHV-102 is an extended spectrum beta-lactamase found in E. coli.	beta-lactam
SHV-103	card	SHV-103	ARO:3001152	SHV-103 is a beta-lactamase that has been found in clinical isolates.	beta-lactam
SHV-104	card	SHV-104	ARO:3001153	SHV-104 is an extended-spectrum beta-lactamase that has been found in clinical isolates.	beta-lactam
SHV-105	card	SHV-105	ARO:3001154	SHV-105 is an extended-spectrum beta-lactamase found in Klebsiella pneumoniae.	beta-lactam
SHV-106	card	SHV-106	ARO:3001155	SHV-106 is an extended-spectrum beta-lactamase that has been found in clinical isolates.	beta-lactam
SHV-107	card	SHV-107	ARO:3001156	SHV-107 is an inhibitor-resistant beta-lactamase found in Klebsiella pneumoniae.	beta-lactam
SHV-108	card	SHV-108	ARO:3001157	SHV-108 is a beta-lactamase found in Klebsiella pneumoniae.	beta-lactam
SHV-109	card	SHV-109	ARO:3001158	SHV-109 is a broad-spectrum beta-lactamase found in Klebsiella pneumoniae.	beta-lactam
SHV-11	card	SHV-11	ARO:3001070	SHV-11 is a broad-spectrum beta-lactamase found in E. coli, Klebsiella pneumoniae, Proteus mirabilis, and Shigella dysenteriae.	beta-lactam
SHV-110	card	SHV-110	ARO:3001159	SHV-110 is a beta-lactamase found in Klebsiella pneumoniae.	beta-lactam
SHV-111	card	SHV-111	ARO:3001160	SHV-111 is a beta-lactamase found in Klebsiella pneumoniae.	beta-lactam
SHV-112	card	SHV-112	ARO:3001161	SHV-112 is a beta-lactamase that has been found in clinical isolates.	beta-lactam
SHV-113	card	SHV-113	ARO:3001162	SHV-113 is a beta-lactamase that has been found in clinical isolates.	beta-lactam
SHV-114	card	SHV-114	ARO:3001163	SHV-114 is a beta-lactamase that has been found in clinical isolates.	beta-lactam
SHV-115	card	SHV-115	ARO:3001164	SHV-115 is an extended-spectrum beta-lactamase that has been found in clinical isolates.	beta-lactam
SHV-116	card	SHV-116	ARO:3001165	SHV-116 is a beta-lactamase that has been found in clinical isolates.	beta-lactam
SHV-117	card	SHV-117	ARO:3001166	SHV-117 is a beta-lactamase that has been found in clinical isolates.	beta-lactam
SHV-118	card	SHV-118	ARO:3001339	From the Lahey list of beta-lactamases. Not yet released.	beta-lactam
SHV-119	card	SHV-119	ARO:3001340	From the Lahey list of beta-lactamases. Not yet released.	beta-lactam
SHV-12	card	SHV-12	ARO:3001071	SHV-12 is an extended-spectrum beta-lactamase found in Acinetobacter baumannii.	beta-lactam
SHV-120	card	SHV-120	ARO:3001167	SHV-120 is a beta-lactamase that has been found in clinical isolates.	beta-lactam
SHV-121	card	SHV-121	ARO:3001168	SHV-121 is a beta-lactamase that has been found in clinical isolates. Identical to SHV-136.	beta-lactam
SHV-122	card	SHV-122	ARO:3001169	SHV-122 is a beta-lactamase that has been found in clinical isolates.	beta-lactam
SHV-123	card	SHV-123	ARO:3001170	SHV-123 is a beta-lactamase that has been found in clinical isolates.	beta-lactam
SHV-124	card	SHV-124	ARO:3001171	SHV-124 is a beta-lactamase that has been found in clinical isolates.	beta-lactam
SHV-125	card	SHV-125	ARO:3001172	SHV-125 is a beta-lactamase that has been found in clinical isolates.	beta-lactam
SHV-126	card	SHV-126	ARO:3001173	SHV-126 is a beta-lactamase that has been found in clinical isolates.	beta-lactam
SHV-127	card	SHV-127	ARO:3001174	SHV-127 is a beta-lactamase that has been found in clinical isolates.	beta-lactam
SHV-128	card	SHV-128	ARO:3001175	SHV-128 is an extended-spectrum beta-lactamase that has been found in clinical isolates.	beta-lactam
SHV-129	card	SHV-129	ARO:3001176	SHV-129 is an extended-spectrum beta-lactamase that has been found in clinical isolates.	beta-lactam
SHV-13	card	SHV-13	ARO:3001072	SHV-13 is an extended-spectrum beta-lactamase found in Klebsiella pneumoniae.	beta-lactam
SHV-132	card	SHV-132	ARO:3001341	From the Lahey list of beta-lactamases. Not yet released.	beta-lactam
SHV-133	card	SHV-133	ARO:3001177	SHV-133 is a beta-lactamase.	beta-lactam
SHV-134	card	SHV-134	ARO:3001178	SHV-134 is an extended-spectrum beta-lactamase.	beta-lactam
SHV-135	card	SHV-135	ARO:3001179	SHV-135 is a beta-lactamase.	beta-lactam
SHV-137	card	SHV-137	ARO:3001181	SHV-137 is a beta-lactamase.	beta-lactam
SHV-138	card	SHV-138	ARO:3001342	From the Lahey list of beta-lactamases. Not yet released.	beta-lactam
SHV-139	card	SHV-139	ARO:3001343	From the Lahey list of beta-lactamases. Not yet released.	beta-lactam
SHV-14	card	SHV-14	ARO:3001073	SHV-14 is an broad-spectrum beta-lactamase found in Klebsiella pneumoniae.	beta-lactam
SHV-140	card	SHV-140	ARO:3001182	SHV-140 is a broad-spectrum beta-lactamase.	beta-lactam
SHV-141	card	SHV-141	ARO:3001183	SHV-141 is a broad-spectrum beta-lactamase.	beta-lactam
SHV-142	card	SHV-142	ARO:3001184	SHV-142 is a beta-lactamase.	beta-lactam
SHV-143	card	SHV-143	ARO:3001344	From the Lahey list of beta-lactamases.	beta-lactam
SHV-144	card	SHV-144	ARO:3001345	SHV-144 is a beta-lactamase found in Klebsiella pneumoniae.	beta-lactam
SHV-145	card	SHV-145	ARO:3001185	SHV-145 is a beta-lactamase.	beta-lactam
SHV-146	card	SHV-146	ARO:3001346	From the Lahey list of beta-lactamases. Not yet released.	beta-lactam
SHV-147	card	SHV-147	ARO:3001186	SHV-147 is a beta-lactamase.	beta-lactam
SHV-148	card	SHV-148	ARO:3001187	SHV-148 is a beta-lactamase.	beta-lactam
SHV-149	card	SHV-149	ARO:3001188	SHV-149 is a beta-lactamase.	beta-lactam
SHV-15	card	SHV-15	ARO:3001074	SHV-15 is an extended-spectrum beta-lactamase found in E. coli.	beta-lactam
SHV-150	card	SHV-150	ARO:3001189	SHV-150 is a beta-lactamase.	beta-lactam
SHV-151	card	SHV-151	ARO:3001190	SHV-151 is a beta-lactamase.	beta-lactam
SHV-152	card	SHV-152	ARO:3001191	SHV-152 is a beta-lactamase.	beta-lactam
SHV-153	card	SHV-153	ARO:3001192	SHV-153 is a beta-lactamase.	beta-lactam
SHV-154	card	SHV-154	ARO:3001193	SHV-154 is a beta-lactamase.	beta-lactam
SHV-155	card	SHV-155	ARO:3001194	SHV-155 is a beta-lactamase.	beta-lactam
SHV-156	card	SHV-156	ARO:3001195	SHV-156 is a beta-lactamase.	beta-lactam
SHV-157	card	SHV-157	ARO:3001196	SHV-157 is a beta-lactamase.	beta-lactam
SHV-158	card	SHV-158	ARO:3001197	SHV-158 is a beta-lactamase.	beta-lactam
SHV-159	card	SHV-159	ARO:3001198	SHV-159 is a beta-lactamase.	beta-lactam
SHV-16	card	SHV-16	ARO:3001075	SHV-16 is an extended-spectrum beta-lactamase that has been found in clinical isolates. It differs from SHV-1 by a 163DRWET167 insertion.	beta-lactam
SHV-160	card	SHV-160	ARO:3001199	SHV-160 is a beta-lactamase.	beta-lactam
SHV-161	card	SHV-161	ARO:3001200	SHV-161 is a beta-lactamase.	beta-lactam
SHV-162	card	SHV-162	ARO:3001201	SHV-162 is a beta-lactamase.	beta-lactam
SHV-163	card	SHV-163	ARO:3001202	SHV-163 is a beta-lactamase.	beta-lactam
SHV-164	card	SHV-164	ARO:3001347	From the Lahey list of beta-lactamases.	beta-lactam
SHV-165	card	SHV-165	ARO:3001203	SHV-165 is a beta-lactamase.	beta-lactam
SHV-166	card	SHV-166	ARO:3001348	From the Lahey list of beta-lactamases. Not yet released.	beta-lactam
SHV-167	card	SHV-167	ARO:3001204	SHV-167 is a beta-lactamase.	beta-lactam
SHV-168	card	SHV-168	ARO:3001352	From the Lahey list of beta-lactamases.	beta-lactam
SHV-169	card	SHV-169	ARO:3001353	From the Lahey list of beta-lactamases.	beta-lactam
SHV-170	card	SHV-170	ARO:3001354	From the Lahey list of beta-lactamases.	beta-lactam
SHV-171	card	SHV-171	ARO:3001355	From the Lahey list of beta-lactamases.	beta-lactam
SHV-172	card	SHV-172	ARO:3001356	From the Lahey list of beta-lactamases.	beta-lactam
SHV-173	card	SHV-173	ARO:3001357	From the Lahey list of beta-lactamases.	beta-lactam
SHV-174	card	SHV-174	ARO:3001349	SHV-174 is a beta-lactamase found in Enterobacteriaceae	beta-lactam
SHV-175	card	SHV-175	ARO:3001358	From the Lahey list of beta-lactamases.	beta-lactam
SHV-176	card	SHV-176	ARO:3001359	From the Lahey list of beta-lactamases.	beta-lactam
SHV-177	card	SHV-177	ARO:3001360	From the Lahey list of beta-lactamases.	beta-lactam
SHV-178	card	SHV-178	ARO:3001361	From the Lahey list of beta-lactamases.	beta-lactam
SHV-179	card	SHV-179	ARO:3001362	From the Lahey list of beta-lactamases.	beta-lactam
SHV-18	card	SHV-18	ARO:3001076	SHV-18 is an extended-spectrum beta-lactamase found in Acinetobacter baumannii and Klebsiella pneumoniae.	beta-lactam
SHV-180	card	SHV-180	ARO:3001350	From the Lahey list of beta-lactamases. Not yet released.	beta-lactam
SHV-181	card	SHV-181	ARO:3001363	From the Lahey list of beta-lactamases.	beta-lactam
SHV-182	card	SHV-182	ARO:3001364	From the Lahey list of beta-lactamases.	beta-lactam
SHV-183	card	SHV-183	ARO:3001351	From the Lahey list of beta-lactamases. Not yet released.	beta-lactam
SHV-184	card	SHV-184	ARO:3001365	From the Lahey list of beta-lactamases.	beta-lactam
SHV-185	card	SHV-185	ARO:3003152	From the Lahey list of beta-lactamases.	beta-lactam
SHV-186	card	SHV-186	ARO:3003153	From the Lahey list of beta-lactamases.	beta-lactam
SHV-187	card	SHV-187	ARO:3003154	From the Lahey list of beta-lactamases.	beta-lactam
SHV-188	card	SHV-188	ARO:3003155	From the Lahey list of beta-lactamases.	beta-lactam
SHV-189	card	SHV-189	ARO:3003156	From the Lahey list of beta-lactamases.	beta-lactam
SHV-19	card	SHV-19	ARO:3001077	SHV-19 is a broad-spectrum beta-lactamase that has been found in clinical isolates.	beta-lactam
SHV-190	card	SHV-190	ARO:3003590	From the Lahey list of beta-lactamases, not yet released.	beta-lactam
SHV-191	card	SHV-191	ARO:3003591	From the Lahey list of beta-lactamases, not yet released.	beta-lactam
SHV-2	card	SHV-2	ARO:3001060	SHV-2 is an extended-spectrum beta-lactamase found in E. coli., Klebsiella pneumoniae, and Shigella flexneri.	beta-lactam
SHV-20	card	SHV-20	ARO:3001078	SHV-20 is a broad-spectrum beta-lactamase that has been found in clinical isolates.	beta-lactam
SHV-21	card	SHV-21	ARO:3001079	SHV-21 is a broad-spectrum beta-lactamase that has been found in clinical isolates.	beta-lactam
SHV-22	card	SHV-22	ARO:3001080	SHV-22 is a broad-spectrum beta-lactamase that has been found in clinical isolates.	beta-lactam
SHV-23	card	SHV-23	ARO:3001081	SHV-23 is an extended-spectrum beta-lactamase that has been found in clinical isolates.	beta-lactam
SHV-24	card	SHV-24	ARO:3001082	SHV-24 is an extended-spectrum beta-lactamase found in E. coli.	beta-lactam
SHV-25	card	SHV-25	ARO:3001083	SHV-25 is a broad-spectrum beta-lactamase found in Klebsiella pneumoniae.	beta-lactam
SHV-26	card	SHV-26	ARO:3001084	SHV-26 is an inhibitor-resistant beta-lactamase found in Klebsiella pneumoniae.	beta-lactam
SHV-27	card	SHV-27	ARO:3001085	SHV-27 is an extended-spectrum beta-lactamase found in Klebsiella pneumoniae.	beta-lactam
SHV-28	card	SHV-28	ARO:3001086	SHV-28 is a beta-lactamase found in Klebsiella pneumoniae.	beta-lactam
SHV-29	card	SHV-29	ARO:3001087	SHV-29 is an extended-spectrum beta-lactamase found in Klebsiella pneumoniae.	beta-lactam
SHV-2A	card	SHV-2A	ARO:3001061	SHV-2A is an extended-spectrum beta-lactamase found in Enterobacter cloacae, Klebsiella pneumoniae, Pseudomonas aeruginosa, and Salmonella enterica.	beta-lactam
SHV-3	card	SHV-3	ARO:3001062	SHV-3 is an extended-spectrum beta-lactamase found in Klebsiella pneumoniae.	beta-lactam
SHV-30	card	SHV-30	ARO:3001088	SHV-30 is an extended-spectrum beta-lactamase found in Enterobacter cloacae.	beta-lactam
SHV-31	card	SHV-31	ARO:3001089	SHV-31 is an extended-spectrum beta-lactamase found in Klebsiella pneumoniae.	beta-lactam
SHV-32	card	SHV-32	ARO:3001090	SHV-32 is a broad-spectrum beta-lactamase found in Klebsiella pneumoniae.	beta-lactam
SHV-33	card	SHV-33	ARO:3001091	SHV-33 is an broad-spectrum beta-lactamase found in Klebsiella pneumoniae.	beta-lactam
SHV-34	card	SHV-34	ARO:3001092	SHV-34 is an extended-spectrum beta-lactamase found in E. coli.	beta-lactam
SHV-35	card	SHV-35	ARO:3001093	SHV-35 is a beta-lactamase found in Klebsiella pneumoniae.	beta-lactam
SHV-36	card	SHV-36	ARO:3001094	SHV-36 is a beta-lactamase found in Klebsiella pneumoniae.	beta-lactam
SHV-37	card	SHV-37	ARO:3001095	SHV-37 is a beta-lactamase found in Klebsiella pneumoniae.	beta-lactam
SHV-38	card	SHV-38	ARO:3001096	SHV-38 is an extended-spectrum beta-lactamase found in Klebsiella pneumoniae.	beta-lactam
SHV-39	card	SHV-39	ARO:3001097	SHV-39 is an extended-spectrum beta-lactamase that has been found in clinical isolates.	beta-lactam
SHV-4	card	SHV-4	ARO:3001063	SHV-4 is an extended-spectrum beta-lactamase that has been found in clinical isolates.	beta-lactam
SHV-40	card	SHV-40	ARO:3001098	SHV-40 is an extended-spectrum beta-lactamase found in Klebsiella pneumoniae.	beta-lactam
SHV-41	card	SHV-41	ARO:3001099	SHV-41 is an extended-spectrum beta-lactamase found in Klebsiella pneumoniae.	beta-lactam
SHV-42	card	SHV-42	ARO:3001100	SHV-42 is an extended-spectrum beta-lactamase found in Klebsiella pneumoniae.	beta-lactam
SHV-43	card	SHV-43	ARO:3001101	SHV-43 is a broad-spectrum beta-lactamase found in Klebsiella pneumoniae.	beta-lactam
SHV-44	card	SHV-44	ARO:3001102	SHV-44 is a broad-spectrum beta-lactamase found in Klebsiella pneumoniae.	beta-lactam
SHV-45	card	SHV-45	ARO:3001103	SHV-45 is an extended-spectrum beta-lactamase found in Klebsiella pneumoniae.	beta-lactam
SHV-46	card	SHV-46	ARO:3001104	SHV-46 is an extended-spectrum beta-lactamase found in Klebsiella oxytoca.	beta-lactam
SHV-48	card	SHV-48	ARO:3001105	SHV-48 is a broad-spectrum beta-lactamase found in Klebsiella pneumoniae.	beta-lactam
SHV-49	card	SHV-49	ARO:3001106	SHV-49 is an inhibitor-resistant beta-lactamase found in Klebsiella pneumoniae.	beta-lactam
SHV-5	card	SHV-5	ARO:3001064	SHV-5 is an extended-spectrum beta-lactamase found in Acinetobacter baumannii, Enterobacter cloacae, E. coli, Klebsiella pneumoniae, Pseudomonas aeruginosa, and Salmonella enterica.	beta-lactam
SHV-50	card	SHV-50	ARO:3001107	SHV-50 is a beta-lactamase found in Klebsiella pneumoniae.	beta-lactam
SHV-51	card	SHV-51	ARO:3001108	SHV-51 is a beta-lactamase found in Klebsiella pneumoniae.	beta-lactam
SHV-52	card	SHV-52	ARO:3001109	SHV-52 is a beta-lactamase that has been found in clinical isolates.	beta-lactam
SHV-53	card	SHV-53	ARO:3001110	SHV-53 is a beta-lactamase that has been found in clinical isolates.	beta-lactam
SHV-54	card	SHV-54	ARO:3001331	From the Lahey list of beta-lactamases. Not yet released.	beta-lactam
SHV-55	card	SHV-55	ARO:3001111	SHV-55 is an extended-spectrum beta-lactamase found in Klebsiella pneumoniae.	beta-lactam
SHV-56	card	SHV-56	ARO:3001112	SHV-56 is an inhibitor-resistant beta-lactamase found in Klebsiella pneumoniae.	beta-lactam
SHV-57	card	SHV-57	ARO:3001113	SHV-57 is an extended-spectrum beta-lactamase found in E. coli.	beta-lactam
SHV-58	card	SHV-58	ARO:3001332	From the Lahey list of beta-lactamases. Not yet released.	beta-lactam
SHV-59	card	SHV-59	ARO:3001114	SHV-59 is a beta-lactamase found in Klebsiella pneumoniae.	beta-lactam
SHV-6	card	SHV-6	ARO:3001065	SHV-6 is an extended-spectrum beta-lactamase that has been found in clinical isolates.	beta-lactam
SHV-60	card	SHV-60	ARO:3001115	SHV-60 is a broad-spectrum beta-lactamase found in Klebsiella pneumoniae.	beta-lactam
SHV-61	card	SHV-61	ARO:3001116	SHV-61 is a broad-spectrum beta-lactamase found in Klebsiella pneumoniae.	beta-lactam
SHV-62	card	SHV-62	ARO:3001117	SHV-62 is a broad-spectrum beta-lactamase found in Klebsiella pneumoniae.	beta-lactam
SHV-63	card	SHV-63	ARO:3001118	SHV-63 is a beta-lactamase found in Klebsiella pneumoniae.	beta-lactam
SHV-64	card	SHV-64	ARO:3001119	SHV-64 is an extended-spectrum beta-lactamase found in Klebsiella pneumoniae.	beta-lactam
SHV-65	card	SHV-65	ARO:3001120	SHV-65 is a beta-lactamase found in Klebsiella pneumoniae.	beta-lactam
SHV-66	card	SHV-66	ARO:3001121	SHV-66 is an extended-spectrum beta-lactamase found in Klebsiella pneumoniae.	beta-lactam
SHV-67	card	SHV-67	ARO:3001122	SHV-67 is a beta-lactamase found in Klebsiella pneumoniae.	beta-lactam
SHV-68	card	SHV-68	ARO:3001333	From the Lahey list of beta-lactamases. Not yet released.	beta-lactam
SHV-69	card	SHV-69	ARO:3001123	SHV-69 is a beta-lactamase found in Klebsiella pneumoniae.	beta-lactam
SHV-7	card	SHV-7	ARO:3001066	SHV-7 is an extended-spectrum beta-lactamase found in E. coli.	beta-lactam
SHV-70	card	SHV-70	ARO:3001124	SHV-70 is an extended-spectrum beta-lactamase found in Enterobacter cloacae.	beta-lactam
SHV-71	card	SHV-71	ARO:3001125	SHV-71 is a broad-spectrum beta-lactamase found in Klebsiella pneumoniae and Shigella.	beta-lactam
SHV-72	card	SHV-72	ARO:3001126	SHV-72 is an inhibitor-resistant beta-lactamase found in Klebsiella pneumoniae.	beta-lactam
SHV-73	card	SHV-73	ARO:3001127	SHV-73 is a broad-spectrum beta-lactamase found in Klebsiella pneumoniae.	beta-lactam
SHV-74	card	SHV-74	ARO:3001128	SHV-74 is a broad-spectrum beta-lactamase found in Klebsiella pneumoniae.	beta-lactam
SHV-75	card	SHV-75	ARO:3001129	SHV-75 is a broad-spectrum beta-lactamase that is found in clinical isolates.	beta-lactam
SHV-76	card	SHV-76	ARO:3001130	SHV-76 is a broad-spectrum beta-lactamase found in Klebsiella pneumoniae.	beta-lactam
SHV-77	card	SHV-77	ARO:3001131	SHV-77 is a broad-spectrum beta-lactamase found in Klebsiella pneumoniae and E. coli.	beta-lactam
SHV-78	card	SHV-78	ARO:3001132	SHV-78 is a broad-spectrum beta-lactamase found in Klebsiella pneumoniae.	beta-lactam
SHV-79	card	SHV-79	ARO:3001133	SHV-79 is a broad-spectrum beta-lactamase found in Klebsiella pneumoniae.	beta-lactam
SHV-8	card	SHV-8	ARO:3001067	SHV-8 is an extended-spectrum beta-lactamase found in E. coli.	beta-lactam
SHV-80	card	SHV-80	ARO:3001134	SHV-80 is a broad-spectrum beta-lactamase found in Klebsiella pneumoniae.	beta-lactam
SHV-81	card	SHV-81	ARO:3001135	SHV-81 is a broad-spectrum beta-lactamase found in Klebsiella pneumoniae.	beta-lactam
SHV-82	card	SHV-82	ARO:3001136	SHV-82 is a broad-spectrum beta-lactamase found in Klebsiella pneumoniae.	beta-lactam
SHV-83	card	SHV-83	ARO:3001137	SHV-83 is a broad-spectrum beta-lactamase found in Klebsiella pneumoniae.	beta-lactam
SHV-84	card	SHV-84	ARO:3001138	SHV-84 is an inhibitor-resistant beta-lactamase that has been found in clinical isolates.	beta-lactam
SHV-85	card	SHV-85	ARO:3001139	SHV-85 is a broad-spectrum beta-lactamase found in Klebsiella pneumoniae.	beta-lactam
SHV-86	card	SHV-86	ARO:3001140	SHV-86 is an extended-spectrum beta-lactamase that has been found in clinical isolates.	beta-lactam
SHV-87	card	SHV-87	ARO:3001334	From the Lahey list of beta-lactamases. Not yet released.	beta-lactam
SHV-88	card	SHV-88	ARO:3001335	From the Lahey list of beta-lactamases. Not yet released.	beta-lactam
SHV-89	card	SHV-89	ARO:3001141	SHV-89 is a broad-spectrum beta-lactamase found in Klebsiella pneumoniae.	beta-lactam
SHV-9	card	SHV-9	ARO:3001068	SHV-9 is an extended-spectrum beta-lactamase found in Klebsiella pneumoniae.	beta-lactam
SHV-90	card	SHV-90	ARO:3001142	SHV-90 is an extended-spectrum beta-lactamase that has been found in clinical isolates.	beta-lactam
SHV-91	card	SHV-91	ARO:3001143	SHV-91 is an extended-spectrum beta-lactamase that has been found in clinical isolates.	beta-lactam
SHV-92	card	SHV-92	ARO:3001144	SHV-92 is a beta-lactamase found in Klebsiella pneumoniae.	beta-lactam
SHV-93	card	SHV-93	ARO:3001145	SHV-93 is a beta-lactamase found in Klebsiella pneumoniae.	beta-lactam
SHV-94	card	SHV-94	ARO:3001146	SHV-94 is a beta-lactamase found in Klebsiella pneumoniae.	beta-lactam
SHV-95	card	SHV-95	ARO:3001147	SHV-95 is a beta-lactamase found in Citrobacter freundii.	beta-lactam
SHV-96	card	SHV-96	ARO:3001148	SHV-96 is a beta-lactamase found in Acinetobacter baumannii.	beta-lactam
SHV-97	card	SHV-97	ARO:3001149	SHV-97 is a beta-lactamase found in Enterococcus faecalis.	beta-lactam
SHV-98	card	SHV-98	ARO:3001336	SHV-98 is a beta-lactamase found in Klebsiella pneumoniae.	beta-lactam
SHV-99	card	SHV-99	ARO:3001337	SHV-99 is a beta-lactamase found in Klebsiella pneumoniae.	beta-lactam
SHV-beta-lactamase	card	SHV beta-lactamase	ARO:3000015	SHV-1 shares 68 percent of its amino acids with TEM-1 and has a similar overall structure. The SHV-1 beta-lactamase is most commonly found in K. pneumoniae and is responsible for up to 20% of the plasmid-mediated ampicillin resistance in this species. ESBLs in this family also have amino acid changes around the active site, most commonly at positions 238 or 238 and 240. More than 60 SHV varieties are known.	beta-lactam
SHV-LEN-beta-lactamase	card	SHV-LEN beta-lactamase	ARO:3000096	A grouping of the related SHV and LEN beta-lactamases.	beta-lactam
SHW-beta-lactamase	card	SHW beta-lactamase	ARO:3003555	This enzyme breaks the beta-lactam antibiotic ring open and deactivates the molecule's antibacterial properites.	beta-lactam
sigma-factor-conferring-resistance-to-rifampin	card	sigma factor conferring resistance to rifampin	ARO:3000261	When bound to different sigma factors, RNA-polymerase may possess an altered sensitivity to rifampin-mediated inhibition.	rifamycin
SIM-1	card	SIM-1	ARO:3000846	SIM-1 is an integron-encoded Ambler class B beta-lactamase isolated from Acinetobacter baumannii	beta-lactam
SIM-beta-lactamase	card	SIM beta-lactamase	ARO:3004206	SIM beta-lactamases are Class B beta-lactamases that are capable of hydrolyzing a wide variety of beta-lactams. The SIM family of beta-lactamases appear to be transferable through integrons.	beta-lactam
sitafloxacin	card	sitafloxacin	ARO:3003690	Sitafloxacin is a fluoroquinolone active against multi-resistant Gram-positive and negative pathogens. Sitafloxacin shows inhibitory activity against DNA gyrase and topoisomerase IV, which blocks bacterial DNA replication, thereby causing double-stranded breaks in the bacterial chromosome.	Regulatory/Housekeeping
SLB-1	card	SLB-1	ARO:3003556	This enzyme breaks the beta-lactam antibiotic ring open and deactivates the molecule's antibacterial properties.	beta-lactam
SMB-1	card	SMB-1	ARO:3000854	SMB-1 can hydrolyze a variety of beta-lactams, including penicillins, cephalosporins, and carbapenems. It was identified in Serratia marcescens.	beta-lactam
SMB-beta-lactamase	card	SMB beta-lactamase	ARO:3004217	SMB beta-lactamases are a subclass B3 family.	beta-lactam
SME-1	card	SME-1	ARO:3002379	SME-1 is a beta-lactamase found in Serratia marcescens	beta-lactam
SME-2	card	SME-2	ARO:3002380	SME-2 is a beta-lactamase found in Serratia marcescens	beta-lactam
SME-3	card	SME-3	ARO:3002381	SME-3 is a beta-lactamase found in Serratia marcescens	beta-lactam
SME-4	card	SME-4	ARO:3002382	SME-4 is a beta-lactamase. From the Lahey list of SME beta-lactamases.	beta-lactam
SME-5	card	SME-5	ARO:3002383	SME-5 is a beta-lactamase. From the Lahey list of SME beta-lactamases.	beta-lactam
SME-beta-lactamase	card	SME beta-lactamase	ARO:3000055	SME beta-lactamases are chromosome-mediated class A beta-lactamases that hydrolyze carbapenems in Serratia marcescens.	beta-lactam
smeA	card	smeA	ARO:3003051	smeA is the membrane fusion protein of the smeABC multidrug efflux complex in Stenotrophomonas maltophilia	multidrug
SmeABC	card	SmeABC	ARO:3003050	SmeABC is a multidrug resistance efflux pump that confers resistance to aminoglycosides, beta-lactams, and fluoroquinolones in Stenotrophomonas maltophilia	multidrug
smeB	card	smeB	ARO:3003052	smeB is the inner membrane multidrug exporter of the efflux complex smeABC in Stenotrophomonas maltophilia	multidrug
smeC	card	smeC	ARO:3003053	smeC is an outer membrane multidrug efflux protein of the smeABC complex in Stenotrophomonas maltophilia	multidrug
smeD	card	smeD	ARO:3003055	smeD is the membrane fusion protein of the smeDEF multidrug efflux complex in Stenotrophomonas maltophilia	multidrug
SmeDEF	card	SmeDEF	ARO:3003054	SmeDEF is a multidrug resistance efflux pump that confers resistance to quinolones, tetracyclines, macrolides, chloramphenicol, and novobiocin in Stenotrophomonas maltophilia	multidrug
smeE	card	smeE	ARO:3003056	smeE is the RND protein of the efflux complex smeDEF in Stenotrophomonas maltophilia	multidrug
smeF	card	smeF	ARO:3003057	smeF is an outer membrane multidrug efflux protein of the smeDEF complex in Stenotrophomonas maltophilia	multidrug
smeR	card	smeR	ARO:3003066	smeR is the responder component of a two component signal transduction system that includes smeS	multidrug
smeRS	card	smeRS	ARO:3003068	smeRS is a two component regulatory system for smeABC where smeR is a response regulator, while smeS is a sensor kinase.	multidrug
smeS	card	smeS	ARO:3003067	smeS is the protein kinase sensor component of a two component signal transduction system that includes smeR	multidrug
Solithromycin	card	Solithromycin	ARO:3003972	A clinically developed Macrolide antibiotic targeting gram positive and gram negative bacteria.	Regulatory/Housekeeping
soxR	card	soxR	ARO:3000836	SoxR is a sensory protein that upregulates soxS expression in the presence of redox-cycling drugs. This stress response leads to the expression many multidrug efflux pumps. In Pseudomonas aeruginosa, which lacks SoxS, SoxR is able to directly upregulate the expression of the MexGHI-OpmD efflux pump.	multidrug
soxRS	card	soxRS	ARO:3000827	SoxRS is a two-component regulator part of the superoxide stress response. It is a positive regulator for many multidrug efflux pumps.	multidrug
soxS	card	soxS	ARO:3000837	SoxS is a global regulator that up-regulates the expression of AcrAB efflux genes. It also reduces OmpF expression to decrease cell membrane permeability.	multidrug
sparfloxacin	card	sparfloxacin	ARO:3000666	Sparfloxacin is a dimethylpiperazinyl difluoroquinolone that acts by inhibiting DNA gyrase. It is active against aerobic Gram-positive and Gram-negative bacteria, as well as some mycobacteria. It has moderate activity against some anaerobes.	Regulatory/Housekeeping
spd	card	spd	ARO:3002631	spd is a plasmid-encoded aminoglycoside nucleotidyltransferase gene in S. aureus	aminoglycoside
SPG-1	card	SPG-1	ARO:3003720	SPG-1 is a subclass B3 metallo-beta lactamase isolated from Sphingomonas sp.	beta-lactam
SPG-beta-lacatamase	card	SPG beta-lacatamase	ARO:3004224	SPG beta-lactamases are a family of subclass B3 (metallo-) beta-lactamases.	beta-lactam
spiramycin	card	spiramycin	ARO:3000156	Spiramycin is a 16-membered macrolide and is natural product produced by Streptomyces ambofaciens. It binds to the 50S subunit of bacterial ribosomes and inhibits peptidyl transfer activity to disrupt protein synthesis.	Regulatory/Housekeeping
SPM-1	card	SPM-1	ARO:3003793	Plasmid-mediated SPM metallo-beta-lactamase conferring resistance to carbapenem. Originally isolated from Pseudomonas aeruginosa. Responsible for carbapenem-resistant Pseudomonas aeruginosa (CRPA) outbreaks in Brazil.	beta-lactam
SPM-beta-lactamase	card	SPM beta-lactamase	ARO:3000580	Sao Paulo metallo-beta-lactamase (SPM-1) confers resistance to carbapenem in Pseudomonas aeruginosa	beta-lactam
srmB	card	srmB	ARO:3002828	srmB is an efflux pump found in Streptomyces ambofaciens that confers resistance to spiramycin	macrolide-lincosamide-streptogramin
SRT-1	card	SRT-1	ARO:3002493	SRT-1, isolated from Serratia marcescens, confers resistance to cephalosporins but not carbapenems, penems and monobactams.	beta-lactam
SRT-2	card	SRT-2	ARO:3002494	SRT-2, isolated from Serratia marcescens, is a chromosomal beta-lactamase that confers resistance to cefotaxime	beta-lactam
SRT-beta-lactamase	card	SRT beta-lactamase	ARO:3000095	SRT beta-lactamases.	beta-lactam
Staphylococcus-aureus-23S-rRNA-with-mutation-conferring-resistance-to-linezolid	card	Staphylococcus aureus 23S rRNA with mutation conferring resistance to linezolid	ARO:3004058	Point mutations in the 23S rRNA subunit of the large ribosomal bacterial subunit in Staphylococcus aureus, which confer resistance to linezolid by disrupting antibiotic target binding	Regulatory/Housekeeping
Staphylococcus-aureus-agrA-with-mutation-conferring-daptomycin-resistance	card	Staphylococcus aureus agrA with mutation conferring daptomycin resistance	ARO:3003803	agrA is an autoinducer in a peptide-quorum two-component regulatory system whose mutations confer daptomycin resistance.	Regulatory/Housekeeping
Staphylococcus-aureus-cls-conferring-resistance-to-daptomycin	card	Staphylococcus aureus cls conferring resistance to daptomycin	ARO:3003074	cls or cardiolipin synthetase is an inner membrane protein that is involved in membrane synthesis. Specific mutations in S. aureus can confer resistance to daptomycin.	Regulatory/Housekeeping
Staphylococcus-aureus-GlpT-with-mutation-conferring-resistance-to-fosfomycin	card	Staphylococcus aureus GlpT with mutation conferring resistance to fosfomycin	ARO:3003901	Mutations to the active importer GlpT, which is involved with the uptake of many phosphorylated sugars, confer resistance to fosfomycin by reducing import of the drug into the bacteria.	Regulatory/Housekeeping
Staphylococcus-aureus-gyrA-conferring-resistance-to-fluoroquinolones	card	Staphylococcus aureus gyrA conferring resistance to fluoroquinolones	ARO:3003296	Point mutation of Staphylococcus aureus gyrA resulted in the lowered affinity between fluoroquinolones and gyrA. Thus, conferring resistance.	Regulatory/Housekeeping
Staphylococcus-aureus-gyrB-conferring-resistance-to-aminocoumarin	card	Staphylococcus aureus gyrB conferring resistance to aminocoumarin	ARO:3003301	Point mutation in Staphylococcus aureus resulting in aminocoumarin resistance	Regulatory/Housekeeping
Staphylococcus-aureus-ileS-with-mutation-conferring-resistance-to-mupirocin	card	Staphylococcus aureus ileS with mutation conferring resistance to mupirocin	ARO:3003729	Point mutations to the isoleucyl-tRNA synthetase (ileS) in Staphylococcus aureus that confer resistance to mupirocin.	Regulatory/Housekeeping
Staphylococcus-aureus-menA-with-mutation-conferring-resistance-to-lysocin	card	Staphylococcus aureus menA with mutation conferring resistance to lysocin	ARO:3003917	menA encodes a 1,4-dihydroxy-2-naphthoate octaprenyltransferase, with mutations to the protein conferring resistance to lysocin E.	Regulatory/Housekeeping
Staphylococcus-aureus-mprF	card	Staphylococcus aureus mprF	ARO:3003769	MprF is a integral membrane protein that modifies the negatively-charged phosphatidylglycerol on the membrane surface. This confers resistance to cationic peptides that disrupt the cell membrane, including defensins.	peptide
Staphylococcus-aureus-mprF-with-mutation-conferring-resistance-to-daptomycin	card	Staphylococcus aureus mprF with mutation conferring resistance to daptomycin	ARO:3003319	Point mutations that occur within Staphylococcus aureus mprF gene resulting in resistance to daptomycin	Regulatory/Housekeeping
Staphylococcus-aureus-murA-with-mutation-conferring-resistance-to-fosfomycin	card	Staphylococcus aureus murA with mutation conferring resistance to fosfomycin	ARO:3003776	murA or UDP-N-acetylglucosamine enolpyruvyl transferase catalyses the initial step in peptidoglycan biosynthesis and is inhibited by fosfomycin. Overexpression of murA through mutations confers fosfomycin resistance.	Regulatory/Housekeeping
Staphylococcus-aureus-parC-conferring-resistance-to-fluoroquinolone	card	Staphylococcus aureus parC conferring resistance to fluoroquinolone	ARO:3003312	Point mutation in Staphylococcus aureus parC resulting in fluoroquinolone resistance	Regulatory/Housekeeping
Staphylococcus-aureus-parE-conferring-resistance-to-aminocoumarin	card	Staphylococcus aureus parE conferring resistance to aminocoumarin	ARO:3003314	Point mutation in Staphylococcus aureus parE resulting in aminocoumarin resistance. Please note: the reference sequence associated with this model corresponds to Staphylococcus aureus MRSA parE, while the SNPs correspond to Staphylococcus aureus RN4220 (for which a complete annotated genome does not exist in genbank at present).	Regulatory/Housekeeping
Staphylococcus-aureus-parE-conferring-resistance-to-fluoroquinolones	card	Staphylococcus aureus parE conferring resistance to fluoroquinolones	ARO:3003315	Point mutation in Staphylococcus aureus parE resulting in fluoroquinolones resistance	Regulatory/Housekeeping
Staphylococcus-aureus-pgsA-mutations-conferring-resistance-to-daptomycin	card	Staphylococcus aureus pgsA mutations conferring resistance to daptomycin	ARO:3003323	Point mutations that occur within Staphylococcus aureus pgsA gene resulting in resistance to daptomycin	Regulatory/Housekeeping
Staphylococcus-aureus-rpoB-mutants-conferring-resistance-to-daptomycin	card	Staphylococcus aureus rpoB mutants conferring resistance to daptomycin	ARO:3003287	Point mutations that occurs in Staphylococcus aureus rpoB resulting in resistance to daptomycin	Regulatory/Housekeeping
Staphylococcus-aureus-rpoB-mutants-conferring-resistance-to-rifampicin	card	Staphylococcus aureus rpoB mutants conferring resistance to rifampicin	ARO:3003285	Point mutations that occurs in Staphylococcus aureus rpoB resulting in resistance to rifampicin	Regulatory/Housekeeping
Staphylococcus-aureus-rpoC-conferring-resistance-to-daptomycin	card	Staphylococcus aureus rpoC conferring resistance to daptomycin	ARO:3003291	Point mutations that occurs in Staphylococcus aureus rpoC resulting in resistance to daptomycin	Regulatory/Housekeeping
Staphylococcus-aureus-UhpT-with-mutation-conferring-resistance-to-fosfomycin	card	Staphylococcus aureus UhpT with mutation conferring resistance to fosfomycin	ARO:3003902	Mutations to the active importer UhpT, which is involved with the uptake of many phosphorylated sugars, confer resistance to fosfomycin by reducing import of the drug into the bacteria.	Regulatory/Housekeeping
Staphylococcus-aureus-walK-with-mutation-conferring-daptomycin-resistance	card	Staphylococcus aureus walK with mutation conferring daptomycin resistance	ARO:3003794	walK is the histidine kinase sensor of a two-component regulatory system controlling peptidoglycan metabolism through regulation of the expression of most of the peptidoglycan hydrolase genes. Mutations in the gene have been found that confer daptomycin resistance.	Regulatory/Housekeeping
Staphylococcus-mutant-fusA-gene-conferring-resistance-to-fusidic-acid	card	Staphylococcus mutant fusA gene conferring resistance to fusidic acid	ARO:3003735	The mutations to this gene are involved in altering the translation elongation factor G (EF-G) in association with the ribosome to prevent fusidic acid from binding EF-G and preventing translation.	Regulatory/Housekeeping
Staphylococcus-mutant-fusE-gene-conferring-resistance-to-fusidic-acid	card	Staphylococcus mutant fusE gene conferring resistance to fusidic acid	ARO:3003737	The mutations to the rplF gene encoding riboprotein L6 have been shown to cause fusidic acid resistance, demonstrating a potential secondary site of action of the antibiotic that is blocked through these mutations. Several types of mutations have been identified that cause resistance, including SNPs, frameshift mutations and early stop codons.	Regulatory/Housekeeping
Streptococcus-agalactiae-mprF	card	Streptococcus agalactiae mprF	ARO:3003774	MprF is a integral membrane protein that modifies the negatively-charged phosphatidylglycerol on the membrane surface. This confers resistance to cationic peptides that disrupt the cell membrane, including defensins.	peptide
Streptococcus-mitis-CdsA-with-mutation-conferring-daptomycin-resistance	card	Streptococcus mitis CdsA with mutation conferring daptomycin resistance	ARO:3004097	CdsA is a phosphatidate cytidylyltransferase which plays a role in the production of membrane phosphatidylglycerol and cardiolipin.	Regulatory/Housekeeping
Streptococcus-pneumoniae-23S-rRNA-mutation-conferring-resistance-to-macrolides-and-streptogramins-antibiotics	card	Streptococcus pneumoniae 23S rRNA mutation conferring resistance to macrolides and streptogramins antibiotics	ARO:3004181	Point mutation in the 23S rRNA of Streptococcus pneumoniae shown to confer resistance to macrolides and streptogramins types of antibiotics	Regulatory/Housekeeping
Streptococcus-pneumoniae-23S-rRNA-with-mutation-conferring-resistance-to-macrolide-antibiotics	card	Streptococcus pneumoniae 23S rRNA with mutation conferring resistance to macrolide antibiotics	ARO:3004170	Point mutation in the 23S rRNA of Streptococcus pneumoniae shown to confer resistance to macrolide type antibiotics	Regulatory/Housekeeping
Streptococcus-pneumoniae-parC-conferring-resistance-to-fluoroquinolone	card	Streptococcus pneumoniae parC conferring resistance to fluoroquinolone	ARO:3003311	Point mutation in Streptococcus pneumoniae parC resulting in fluoroquinolone resistance	Regulatory/Housekeeping
Streptococcus-pneumoniae-PBP1a-conferring-resistance-to-amoxicillin	card	Streptococcus pneumoniae PBP1a conferring resistance to amoxicillin	ARO:3003041	PBP1a is a penicillin-binding protein found in Streptococcus pneumoniae	beta-lactam
Streptococcus-pneumoniae-PBP2b-conferring-resistance-to-amoxicillin	card	Streptococcus pneumoniae PBP2b conferring resistance to amoxicillin	ARO:3003042	PBP2b is a penicillin-binding protein found in Streptococcus pneumoniae	beta-lactam
Streptococcus-pneumoniae-PBP2x-conferring-resistance-to-amoxicillin	card	Streptococcus pneumoniae PBP2x conferring resistance to amoxicillin	ARO:3003043	PBP2x is a penicillin-binding protein found in Streptococcus pneumoniae	beta-lactam
Streptococcus-pyogenes-folP-with-mutation-conferring-resistance-to-sulfonamides	card	Streptococcus pyogenes folP with mutation conferring resistance to sulfonamides	ARO:3003387	Point mutations in Streptococcus pyogenes dihydropteroate synthase folP prevent sulfonamide antibiotics from inhibiting its role in folate synthesis, thus conferring sulfonamide resistance.	Regulatory/Housekeeping
streptogramin-A-biosynthesis	card	streptogramin A biosynthesis	ARO:3000455	Type A streptogramins are produced by a hybrid NRPS/PKS composed of 8 NRPS modules and 2 PKS modules.	Regulatory/Housekeeping
streptogramin-B-biosynthesis	card	streptogramin B biosynthesis	ARO:3000389	Type B streptogramins are cyclic hexa- or hepta-depsipeptides produced by NRPSs in Streptomyces. The NRPS contains 6 or 7 modules arranged on one or more genes. SnbA catalyzes the activation of the first residue, 3-hydroxypicolynic acid. SnbC then activates and incorporates threonine and aminobutyric acid. Lastly, SnbDE activates and incoporates the last four amino acids. The thioesterase domain is responsible for peptide cyclization, and it is located at the end of the assembly line.	Regulatory/Housekeeping
streptogramin-biosynthesis	card	streptogramin biosynthesis	ARO:3000388	Biosynthesis of streptoramin antibiotics.	Regulatory/Housekeeping
streptogramin-inactivation-enzyme	card	streptogramin inactivation enzyme	ARO:3000233	Resistance to streptogramin antibiotics may be conferred through enzymatic inactivation. There are two known mechanisms of streptogramin inactivation shown clinically to confer resistance: 1) vgB lyase enzymes linearize type B streptogramin antibiotics by breaking the ester linkage; 2) vat acetyltransferase enzymes modify type A streptogramin antibiotics by transferring an acetyl group from acetyl-CoA to the secondary streptogramin hydroxyl. Both mechanisms result in antibiotic inactivation thus conferring resistance.	macrolide-lincosamide-streptogramin
streptogramin-vat-acetyltransferase	card	streptogramin vat acetyltransferase	ARO:3000453	vat (Virginiamycin acetyltransferases) enzymes catalyze the transfer of an acetyl group from acetyl-CoA to the secondary alcohol of streptogramin A compounds, thus inactivating virginiamycin-like antibiotics and conferring resistance to these compounds.	macrolide-lincosamide-streptogramin
streptogramin-vgb-lyase	card	streptogramin vgb lyase	ARO:3000376	vgb (Virginiamycin B) lyase inactivates type B streptogramin antibiotics by linearizing the streptogramin lactone ring at the ester linkage through an elimination mechanism, thus conferring resistance to these compounds.	macrolide-lincosamide-streptogramin
Streptomyces-ambofaciens-23S-rRNA-with-mutation-conferring-resistance-to-macrolide-antibiotics	card	Streptomyces ambofaciens 23S rRNA with mutation conferring resistance to macrolide antibiotics	ARO:3004171	Point mutation in the 23S rRNA of Streptomyces ambofaciens shown to confer resistance to macrolide type antibiotics	Regulatory/Housekeeping
Streptomyces-cinnamoneus-EF-Tu-mutants-conferring-resistance-to-elfamycin	card	Streptomyces cinnamoneus EF-Tu mutants conferring resistance to elfamycin	ARO:3003359	Sequence variants of Streptomyces cinnamoneus elongation factor Tu that confer resistance to elfamycin antibiotics.	Regulatory/Housekeeping
Streptomyces-lividans-cmlR	card	Streptomyces lividans cmlR	ARO:3002690	cmlR is a plasmid or chromosome-encoded chloramphenicol resistance determinant (putative transmembrane protein) that is found in Escherichia coli and Streptomyces lividans	phenicol
Streptomyces-rishiriensis-parY-mutant-conferring-resistance-to-aminocoumarin	card	Streptomyces rishiriensis parY mutant conferring resistance to aminocoumarin	ARO:3003318	point mutation on the Streptomyces rishiriensis parY resulting in aminocoumarin resistance	Regulatory/Housekeeping
Streptomyces-rishiriensis-strain-DSM-40489-coumermycin-A1-biosynthetic-gene-cluster	card	Streptomyces rishiriensis strain DSM 40489 coumermycin A1 biosynthetic gene cluster	ARO:3000548	Coumermycin A1 is produced by a biosynthetic cluster in Streptomyces rishiriensis.	aminocoumarin
Streptomyces-roseochromogenes-subsp.-oscitans-clorobiocin-biosynthetic-gene-cluster	card	Streptomyces roseochromogenes subsp. oscitans clorobiocin biosynthetic gene cluster	ARO:3000546	Clorobiocin is produced by a biosynthetic cluster in Streptomyces roseochromogenes.	aminocoumarin
Streptomyces-spheroides-novobiocin-biosynthetic-gene-cluster	card	Streptomyces spheroides novobiocin biosynthetic gene cluster	ARO:3000536	Novobiocin is produced from biosynthetic clusters in Streptomyces spheroides and Streptomyces niveus.	aminocoumarin
streptothricin-acetyltransferase-(SAT)	card	streptothricin acetyltransferase (SAT)	ARO:3000869	AcetylCoA dependent acetyltransferase that acetylate streptothricins such as nourseothricin at position 16 (beta position of beta-lysine).	nucleoside
subclass-B1-(metallo-)-beta-lactamase	card	subclass B1 (metallo-) beta-lactamase	ARO:3000568	Subclass B1 possess a binuclear active site. Within this active site can be either one or two Zn(II) ions. This subclass is able to hydrolyze penicillins, cephalosporins and carbapenems. This is the most clinically relevant subclass of MBLs.	beta-lactam
subclass-B1-Bacillus-anthracis-Bla-beta-lactamase	card	subclass B1 Bacillus anthracis Bla beta-lactamase	ARO:3004230	Beta-lactamases belonging to the Bla genes from Bacillus anthracis that are classified as subclass B1 beta-lactamases.	beta-lactam
subclass-B1-PEDO-beta-lactamase	card	subclass B1 PEDO beta-lactamase	ARO:3004227	Beta-lactamases that are part of the PEDO gene family and are classified as subclass B1 (metallo-) beta-lactamases.	beta-lactam
subclass-B2-(metallo-)-beta-lactamase	card	subclass B2 (metallo-) beta-lactamase	ARO:3000570	Metallo-beta-lactmases of subclass B2 contain only one Zn ion in their active site and selectively hydrolyze carbapenems.	beta-lactam
subclass-B3-(metallo-)-beta-lactamase	card	subclass B3 (metallo-) beta-lactamase	ARO:3000571	Metallo-beta-lactamases of subclass B3 are similar to B1 in that they have activity against penicillins, cephalosporins and carbapenems; however, the are only active with two Zn(II) ions in the active site.	beta-lactam
subclass-B3-LRA-beta-lactamase	card	subclass B3 LRA beta-lactamase	ARO:3004226	Beta-lactamases that are part of the LRA gene family and are classified as B3 (metallo-) beta-lactamases.	beta-lactam
subclass-B3-PEDO-beta-lactamase	card	subclass B3 PEDO beta-lactamase	ARO:3004220	PEDO family enzymes that are classified under subclass B3 (metallo-) beta-lactamases.	beta-lactam
subunit-of-efflux-pump-conferring-antibiotic-resistance	card	subunit of efflux pump conferring antibiotic resistance	ARO:3000748	Subunits of efflux proteins that pump antibiotic out of a cell to confer resistance.	multidrug
sul1	card	sul1	ARO:3000410	Sul1 is a sulfonamide resistant dihydropteroate synthase of Gram-negative bacteria. It is linked to other resistance genes of class 1 integrons.	sulfonamide
sul2	card	sul2	ARO:3000412	Sul2 is a sulfonamide resistant dihydropteroate synthase of Gram-negative bacteria, usually found on small plasmids.	sulfonamide
sul3	card	sul3	ARO:3000413	Sul3 is a sulfonamide resistant dihydropteroate synthase similar to Sul1 and Sul2. Its resistance gene was found encoded in E. coli plasmid DNA of sulfonamide resistant isolates.	sulfonamide
sulbactam	card	sulbactam	ARO:3000587	inhibitor of non-AmpC Ser beta-lactmases	Regulatory/Housekeeping
sulfacetamide	card	sulfacetamide	ARO:3000683	Sulfacetamide is a very soluable sulfonamide antibiotic previously used to treat urinary tract infections. Its relatively low activity and toxicity to those with Stevens-Johnson syndrome have reduced its use and availability.	Regulatory/Housekeeping
sulfadiazine	card	sulfadiazine	ARO:3000324	Sulfadiazine is a potent inhibitor of dihydropteroate synthase, interfering with the tetrahydrofolic biosynthesis pathway. Tetrahydrofolic acid is essential for folate synthesis, a precursor to many nucleotides and amino acids.	Regulatory/Housekeeping
sulfadimidine	card	sulfadimidine	ARO:3000325	Sulfadimidine is an alkaline sulfonamide antibiotic that inhibits dihydropteroate synthase, and enzyme in the tetrahydrofolic acid biosynthesis pathway. This interferes with the production of folate, which is a precursor to many amino acids and nucleotides.	Regulatory/Housekeeping
sulfadoxine	card	sulfadoxine	ARO:3000327	Sulfadoxine is an inhibitor of dihydropteroate synthase, interfering with the tetrahydrofolic biosynthesis pathway. Tetrahydrofolic acid is essential for folate synthesis, a precursor to many nucleotides and amino acids.	Regulatory/Housekeeping
sulfamethizole	card	sulfamethizole	ARO:3000699	Sulfamethizole is a short-acting sulfonamide that inhibits dihydropteroate synthetase.	Regulatory/Housekeeping
sulfamethoxazole	card	sulfamethoxazole	ARO:3000329	Sulfamethoxazole is a sulfonamide antibiotic usually taken with trimethoprim, a diaminopyrimidine antibiotic. Sulfamethoxazole inhibits dihydropteroate synthase, essential to tetrahydrofolic acid biosynthesis. This pathway generates compounds used in the synthesis of many amino acids and nucleotides.	Regulatory/Housekeeping
sulfasalazine	card	sulfasalazine	ARO:3000698	Sulfasalazine is a derivative of the early sulfonamide sulfapyridine (salicylazosulfapyridine). It was developed to increase water solubility and is taken orally for ulcerative colitis.	Regulatory/Housekeeping
sulfisoxazole	card	sulfisoxazole	ARO:3000330	Sulfisoxazole is an inhibitor of dihydropteroate synthase, interfering with the tetrahydrofolic biosynthesis pathway. Tetrahydrofolic acid is essential for folate synthesis, a precursor to many nucleotides and amino acids.	Regulatory/Housekeeping
sulfonamide-antibiotic	card	sulfonamide antibiotic	ARO:3000282	Sulfonamides are broad spectrum, synthetic antibiotics that contain the sulfonamide group. Sulfonamides inhibit dihydropteroate synthase, which catalyzes the conversion of p-aminobenzoic acid to dihydropteroic acid as part of the tetrahydrofolic acid biosynthetic pathway. Tetrahydrofolic acid is essential for folate synthesis, a precursor of many nucleotides and amino acids. Many sulfamides are taken with trimethoprim, an inhibitor of dihydrofolate reductase, also disturbing the trihydrofolic acid synthesis pathway.	Regulatory/Housekeeping
sulfonamide-resistant-dihydropteroate-synthase	card	sulfonamide resistant dihydropteroate synthase	ARO:3000558	Folate is an essential precursor for many nucleotides and amino acids, making folate biosynthesis a desirable target for antibiotics. Mutation to enzymes within the folate biosynthetic pathway can reverse antibiotic action. Modification of dihydropteroate synthase (folP) can result in resistance to sulfonamide antibiotics. Resistance can be conferred by mutation to the native folP gene or by acquiring a resistant DHPS (sul) gene through gene transfer. The sul gene has three known variants (sul1, sul2, sul3) and encodes a highly resistant dihydropteroate synthase that can be acquired via transposons or plasmids.	sulfonamide
sulfonamide-resistant-dihydropteroate-synthase-folP	card	sulfonamide resistant dihydropteroate synthase folP	ARO:3003415	Point mutations in dihydropteroate synthase folP prevent sulfonamide antibiotics from inhibiting its role in folate synthesis, thus conferring sulfonamide resistance	Regulatory/Housekeeping
sulfonamide-resistant-sul	card	sulfonamide resistant sul	ARO:3004238	The sul genes encode forms of dihydropteroate synthase that confer resistance to sulfonamide.	sulfonamide
sulfone-antibiotic	card	sulfone antibiotic	ARO:3003401	A sulfone active against a wide range of bacteria but mainly employed for its actions against mycobacterium laprae. Its mechanism of action involves inhibition of folic acid synthesis in susceptible organisms.	Regulatory/Housekeeping
TaeA	card	TaeA	ARO:3003986	Pleuromutilin (Tiamulin) ABC efflux pump found in Paenibacillus sp. LC231, a strain of Paenibacillus isolated from Lechuguilla Cave, NM, USA. Confers resistance to pleuromutilin antibiotics. Described by Pawlowski et al. 2016.	pleuromutilin
tap	card	tap	ARO:3000343	Efflux pump proteins contained within Mycobacterial genomes which confer resistance to a number of different antibiotics including aminoglycosides, and tetracyclines.	tetracycline
tcmA	card	tcmA	ARO:3003554	Major facilitator superfamily transporter. Resistance to tetracenomycin C by an active tetracenomycin C efflux system which is probably energized by transmembrane electrochemical gradients.	tetracenomycin
tcr3	card	tcr3	ARO:3002893	tcr3 is a tetracycline efflux pump that confers self-resistance to Streptomyces aureofaciens	tetracycline
tedizolid	card	tedizolid	ARO:3003897	Tedizolid is a synthetic oxazolidinone antibiotic that is administered to the patient as a prodrug that is activated in vivo. It acts as an inhibitor of protein synthesis by binding the 50S subunit of the ribosome and preventing formation of the 70S initiation complex. It is active against Gram-positive pathogens.	Regulatory/Housekeeping
teixobactin	card	teixobactin	ARO:3003241	Teixobactin is a peptide antibiotic isolated from the Gram-negative bacteria, Eleftheria terrae. It inhibits the synthesis of peptidoglycan by interacting with peptidoglycan precursor, Lipid II and Lipid III.	Regulatory/Housekeeping
telavancin	card	telavancin	ARO:3000488	Telavancin is a semi-synthetic derivative of vancomycin and is a second-generation lipoglycopeptide antibiotic. Telavancin inhibits cell wall synthesis by forming a complex with the D-Ala-D-Ala terminus of peptidoglycan precursors and preventing transglycosylation.	Regulatory/Housekeeping
TEM-1	card	TEM-1	ARO:3000873	TEM-1 is a broad-spectrum beta-lactamase found in many Gram-negative bacteria. Confers resistance to penicillins and first generation cephalosphorins.	beta-lactam
TEM-10	card	TEM-10	ARO:3000882	TEM-10 is an extended-spectrum beta-lactamase round in Morganella morganii.	beta-lactam
TEM-100	card	TEM-100	ARO:3001366	From the Lahey list of beta-lactamases. Not yet released	beta-lactam
TEM-101	card	TEM-101	ARO:3000964	TEM-101 is an extended-spectrum beta-lactamase found in E. coli.	beta-lactam
TEM-102	card	TEM-102	ARO:3000965	TEM-102 is an extended-spectrum beta-lactamase that has been found in clinical isolates.	beta-lactam
TEM-103	card	TEM-103	ARO:3000966	TEM-103 is an inhibitor-resistant beta-lactamase that has been found in E. coli.	beta-lactam
TEM-104	card	TEM-104	ARO:3000967	TEM-104 is a beta-lactamase found in Klebsiella pneumoniae.	beta-lactam
TEM-105	card	TEM-105	ARO:3000968	TEM-105 is a beta-lactamase found in E. coli.	beta-lactam
TEM-106	card	TEM-106	ARO:3000969	TEM-106 is an extended-spectrum beta-lactamase found in E. coli.	beta-lactam
TEM-107	card	TEM-107	ARO:3000970	TEM-107 is an extended-spectrum beta-lactamase found in Klebsiella pneumoniae.	beta-lactam
TEM-108	card	TEM-108	ARO:3000971	TEM-108 is a beta-lactamase that has been found in clinical isolates.	beta-lactam
TEM-109	card	TEM-109	ARO:3000972	TEM-109 is an inhibitor-resistant, extended-spectrum beta-lactamase found in E. coli.	beta-lactam
TEM-11	card	TEM-11	ARO:3000883	TEM-11 is an extended-spectrum beta-lactamase found in Proteus mirabilis.	beta-lactam
TEM-110	card	TEM-110	ARO:3000973	TEM-110 is a broad-spectrum beta-lactamase found in Klebsiella pneumoniae.	beta-lactam
TEM-111	card	TEM-111	ARO:3000974	TEM-111 is a beta-lactamase found in E. coli and P. mirabilis	beta-lactam
TEM-112	card	TEM-112	ARO:3000975	TEM-112 is an extended-spectrum beta-lactamase found in E. coli.	beta-lactam
TEM-113	card	TEM-113	ARO:3000976	TEM-113 is an extended-spectrum beta-lactamase found in Proteus mirabilis.	beta-lactam
TEM-114	card	TEM-114	ARO:3000977	TEM-114 is an extended-spectrum beta-lactamase found in Enterobacter aerogenes.	beta-lactam
TEM-115	card	TEM-115	ARO:3000978	TEM-115 is an extended-spectrum beta-lactamase found in Klebsiella pneumoniae.	beta-lactam
TEM-116	card	TEM-116	ARO:3000979	TEM-116 is a broad-spectrum beta-lactamase found in many species of bacteria.	beta-lactam
TEM-117	card	TEM-117	ARO:3000980	TEM-117 is a beta-lactamase that has been found in clinical isolates.	beta-lactam
TEM-118	card	TEM-118	ARO:3000981	TEM-118 is an extended-spectrum beta-lactamase that has been found in clinical isolates.	beta-lactam
TEM-119	card	TEM-119	ARO:3001367	From the Lahey list of beta-lactamases. Not yet released.	beta-lactam
TEM-12	card	TEM-12	ARO:3000884	TEM-12 is an extended-spectrum beta-lactamase found in Klebsiella oxytoca.	beta-lactam
TEM-120	card	TEM-120	ARO:3000982	TEM-120 is an extended-spectrum beta-lactamase found in Klebsiella oxytoca.	beta-lactam
TEM-121	card	TEM-121	ARO:3000983	TEM-121 is an inhibitor-resistant, extended-spectrum beta-lactamase found in E. coli and Enterobacter aerogenes.	beta-lactam
TEM-122	card	TEM-122	ARO:3000984	TEM-122 is an inhibitor-resistant beta-lactamase found in E. coli.	beta-lactam
TEM-123	card	TEM-123	ARO:3000985	TEM-123 is an extended-spectrum beta-lactamase found in Proteus mirabilis.	beta-lactam
TEM-124	card	TEM-124	ARO:3000986	TEM-124 is an extended-spectrum beta-lactamase found in Morganella morganii.	beta-lactam
TEM-125	card	TEM-125	ARO:3000987	TEM-125 is a CMT-type, inhibitor-resistant, extended-spectrum beta-lactamase found in E. coli.	beta-lactam
TEM-126	card	TEM-126	ARO:3000988	TEM-126 is an extended-spectrum beta-lactamase found in E. coli.	beta-lactam
TEM-127	card	TEM-127	ARO:3000989	TEM-127 is a broad-spectrum beta-lactamase found in E. coli.	beta-lactam
TEM-128	card	TEM-128	ARO:3000990	TEM-128 is a broad-spectrum beta-lactamase found in E. coli.	beta-lactam
TEM-129	card	TEM-129	ARO:3000993	TEM-129 is an extended-spectrum beta-lactamase found in Klebsiella oxytoca.	beta-lactam
TEM-13	card	TEM-13	ARO:3000885	TEM-13 is a broad-spectrum beta-lactamase that has been found in clinical isolates.	beta-lactam
TEM-130	card	TEM-130	ARO:3000994	TEM-130 is an extended-spectrum beta-lactamase found in Klebsiella pneumoniae.	beta-lactam
TEM-131	card	TEM-131	ARO:3000995	TEM-131 is an extended-spectrum beta-lactamase found in Salmonella enterica.	beta-lactam
TEM-132	card	TEM-132	ARO:3000996	TEM-132 is an extended-spectrum beta-lactamase found in E. coli and Klebsiella pneumoniae.	beta-lactam
TEM-133	card	TEM-133	ARO:3000997	TEM-133 is an extended-spectrum beta-lactamase found in Klebsiella pneumoniae.	beta-lactam
TEM-134	card	TEM-134	ARO:3000998	TEM-134 is an extended-spectrum beta-lactamase found in Citrobacter koseri.	beta-lactam
TEM-135	card	TEM-135	ARO:3000999	TEM-135 is a broad-spectrum beta-lactamase found in Salmonella enterica.	beta-lactam
TEM-136	card	TEM-136	ARO:3001000	TEM-136 is an extended-spectrum beta-lactamase found in Klebsiella pneumoniae.	beta-lactam
TEM-137	card	TEM-137	ARO:3001001	TEM-137 is an extended-spectrum beta-lactamase found in Shigella sonnei.	beta-lactam
TEM-138	card	TEM-138	ARO:3001002	TEM-138 is an extended-spectrum beta-lactamase found in Salmonella enterica.	beta-lactam
TEM-139	card	TEM-139	ARO:3001003	TEM-139 is an extended-spectrum beta-lactamase found in Klebsiella pneumoniae.	beta-lactam
TEM-140	card	TEM-140	ARO:3001368	From the Lahey list of beta-lactamases. Not yet released.	beta-lactam
TEM-141	card	TEM-141	ARO:3001004	TEM-141 is a broad-spectrum beta-lactamase found in Enterobacter cloacae.	beta-lactam
TEM-142	card	TEM-142	ARO:3001005	TEM-142 is an beta-lactamase found in E. coli.	beta-lactam
TEM-143	card	TEM-143	ARO:3001006	TEM-143 is an extended-spectrum beta-lactamase found in E. coli.	beta-lactam
TEM-144	card	TEM-144	ARO:3001007	TEM-144 is an extended-spectrum beta-lactamase found in Salmonella enterica.	beta-lactam
TEM-145	card	TEM-145	ARO:3001012	TEM-145 is an inhibitor-resistant beta-lactamase found in E. coli.	beta-lactam
TEM-146	card	TEM-146	ARO:3001013	TEM-146 is a beta-lactamase found in E. coli.	beta-lactam
TEM-147	card	TEM-147	ARO:3001014	TEM-147 is an extended-spectrum beta-lactamase found in Pseudomonas aeruginosa.	beta-lactam
TEM-148	card	TEM-148	ARO:3001015	TEM-148 is a TEM beta-lactamase.	beta-lactam
TEM-149	card	TEM-149	ARO:3001016	TEM-149 is an extended-spectrum beta-lactamase found in Enterobacter aerogenes.	beta-lactam
TEM-15	card	TEM-15	ARO:3000886	TEM-15 is an extended-spectrum beta-lactamase that has been found in Haemophilus parainfluenzae.	beta-lactam
TEM-150	card	TEM-150	ARO:3001017	TEM-150 is a beta-lactamase found in Enterobacter spp., E. coli, and Klebsiella pneumoniae.	beta-lactam
TEM-151	card	TEM-151	ARO:3001018	TEM-151 is a CMT-type, inhibitor-resistant, extended-spectrum beta-lactamase found in E. coli.	beta-lactam
TEM-152	card	TEM-152	ARO:3001019	TEM-152 is a CMT-type, inhibitor-resistant, extended-spectrum beta-lactamase found in E. coli.	beta-lactam
TEM-153	card	TEM-153	ARO:3001369	TEM-153 is a beta-lactamase found in Enterobacteriaceae.	beta-lactam
TEM-154	card	TEM-154	ARO:3001020	TEM-154 is a CMT-type, inhibitor-resistant, extended-spectrum beta-lactamase.	beta-lactam
TEM-155	card	TEM-155	ARO:3001021	TEM-155 is an extended-spectrum beta-lactamase.	beta-lactam
TEM-156	card	TEM-156	ARO:3001022	TEM-156 is a TEM beta-lactamase.	beta-lactam
TEM-157	card	TEM-157	ARO:3001023	TEM-157 is an extended-spectrum beta-lactamase found in Enterobacter cloacae.	beta-lactam
TEM-158	card	TEM-158	ARO:3001024	TEM-158 is an inhibitor-resistant, extended-spectrum beta-lactamase found in E. coli.	beta-lactam
TEM-159	card	TEM-159	ARO:3001025	TEM-159 is an inhibitor-resistant beta-lactamase found in Proteus mirabilis.	beta-lactam
TEM-16	card	TEM-16	ARO:3000887	TEM-16 is an extended-spectrum beta-lactamase found in Klebsiella pneumoniae.	beta-lactam
TEM-160	card	TEM-160	ARO:3001026	TEM-160 is an inhibitor-resistant beta-lactamase found in Proteus mirabilis.	beta-lactam
TEM-161	card	TEM-161	ARO:3001027	TEM-161 is a beta-lactamase that has been found in clinical isolates.	beta-lactam
TEM-162	card	TEM-162	ARO:3001028	TEM-162 is a beta-lactamase found in Acinetobacter haemolyticus.	beta-lactam
TEM-163	card	TEM-163	ARO:3001029	TEM-163 is an inhibitor resistant beta-lactamase found in E. coli.	beta-lactam
TEM-164	card	TEM-164	ARO:3001030	TEM-164 is an extended-spectrum beta-lactamase found in Klebsiella pneumoniae.	beta-lactam
TEM-165	card	TEM-165	ARO:3001031	TEM-165 is a beta-lactamase that has been found in clinical isolates.	beta-lactam
TEM-166	card	TEM-166	ARO:3001032	TEM-166 is a beta-lactamase found in E. coli.	beta-lactam
TEM-167	card	TEM-167	ARO:3001033	TEM-167 is an extended-spectrum beta-lactamase found in E. coli.	beta-lactam
TEM-168	card	TEM-168	ARO:3001034	TEM-168 is an extended-spectrum beta-lactamase.	beta-lactam
TEM-169	card	TEM-169	ARO:3001035	TEM-169 is an extended spectrum beta-lactamase.	beta-lactam
TEM-17	card	TEM-17	ARO:3000888	TEM-17 is an extended-spectrum beta-lactamase found in Capnocytophaga ochracea.	beta-lactam
TEM-170	card	TEM-170	ARO:3001036	TEM-170 is a beta-lactamase.	beta-lactam
TEM-171	card	TEM-171	ARO:3001037	TEM-171 is a beta-lactamase.	beta-lactam
TEM-172	card	TEM-172	ARO:3001038	TEM-172 is a beta-lactamase.	beta-lactam
TEM-173	card	TEM-173	ARO:3001039	TEM-173 is a beta-lactamase.	beta-lactam
TEM-174	card	TEM-174	ARO:3001040	TEM-174 is a beta-lactamase.	beta-lactam
TEM-175	card	TEM-175	ARO:3001370	From the Lahey list of beta-lactamases. Not yet released.	beta-lactam
TEM-176	card	TEM-176	ARO:3001041	TEM-176 is a beta-lactamase.	beta-lactam
TEM-177	card	TEM-177	ARO:3001042	TEM-177 is an extended-spectrum beta-lactamase.	beta-lactam
TEM-178	card	TEM-178	ARO:3001043	TEM-178 is an inhibitor-resistant, extended-spectrum beta-lactamase.	beta-lactam
TEM-179	card	TEM-179	ARO:3001371	From the Lahey list of beta-lactamases. Not yet released.	beta-lactam
TEM-18	card	TEM-18	ARO:3000889	TEM-18 is an extended-spectrum beta-lactamase that has been found in clinical isolates.	beta-lactam
TEM-180	card	TEM-180	ARO:3001372	From the Lahey list of beta-lactamases. Not yet released.	beta-lactam
TEM-181	card	TEM-181	ARO:3001044	TEM-181 is a beta-lactamase.	beta-lactam
TEM-182	card	TEM-182	ARO:3001373	TEM-182 is a beta-lactamase found in clinical isolates of H. parainfluenzae	beta-lactam
TEM-183	card	TEM-183	ARO:3001045	TEM-183 is a broad-spectrum beta-lactamase.	beta-lactam
TEM-184	card	TEM-184	ARO:3001375	From the Lahey list of beta-lactamases. Not yet released.	beta-lactam
TEM-185	card	TEM-185	ARO:3001374	TEM-185 is a beta-lactamase found in E. coli	beta-lactam
TEM-186	card	TEM-186	ARO:3001046	TEM-186 is a beta-lactamase.	beta-lactam
TEM-187	card	TEM-187	ARO:3001047	TEM-187 is an extended-spectrum beta-lactamase found in P. mirabilis	beta-lactam
TEM-188	card	TEM-188	ARO:3001048	TEM-188 is an extended-spectrum beta-lactamase.	beta-lactam
TEM-189	card	TEM-189	ARO:3001049	TEM-189 is a beta-lactamase.	beta-lactam
TEM-19	card	TEM-19	ARO:3000890	TEM-19 is an extended-spectrum beta-lactamase that has been found in clinical isolates.	beta-lactam
TEM-190	card	TEM-190	ARO:3001050	TEM-190 is a beta-lactamase.	beta-lactam
TEM-191	card	TEM-191	ARO:3001051	TEM-191 is a beta-lactamase.	beta-lactam
TEM-192	card	TEM-192	ARO:3001052	TEM-192 is a beta-lactamase.	beta-lactam
TEM-193	card	TEM-193	ARO:3001053	TEM-193 is a beta-lactamase.	beta-lactam
TEM-194	card	TEM-194	ARO:3001054	TEM-194 is a beta-lactamase.	beta-lactam
TEM-195	card	TEM-195	ARO:3001055	TEM-195 is a beta-lactamase.	beta-lactam
TEM-196	card	TEM-196	ARO:3001376	From the Lahey list of beta-lactamases. Not yet released.	beta-lactam
TEM-197	card	TEM-197	ARO:3001056	TEM-197 is an extended-spectrum beta-lactamase.	beta-lactam
TEM-198	card	TEM-198	ARO:3001057	TEM-198 is a beta-lactamase.	beta-lactam
TEM-199	card	TEM-199	ARO:3001058	TEM-199 is a beta-lactamase.	beta-lactam
TEM-2	card	TEM-2	ARO:3000874	TEM-2 is a broad-spectrum beta-lactamase.	beta-lactam
TEM-20	card	TEM-20	ARO:3000891	TEM-20 is an extended-spectrum beta-lactamase found in several species of Gram-negative bacteria.	beta-lactam
TEM-200	card	TEM-200	ARO:3001377	From the Lahey list of beta-lactamases. Not yet released.	beta-lactam
TEM-201	card	TEM-201	ARO:3001378	TEM-201 is a beta-lactamase found in Enterobacteriaceae.	beta-lactam
TEM-202	card	TEM-202	ARO:3001379	From the Lahey list of beta-lactamases. Not yet released.	beta-lactam
TEM-203	card	TEM-203	ARO:3001380	From the Lahey list of beta-lactamases. Not yet released.	beta-lactam
TEM-204	card	TEM-204	ARO:3001381	From the Lahey list of beta-lactamases. Not yet released.	beta-lactam
TEM-205	card	TEM-205	ARO:3001382	From the Lahey list of beta-lactamases. Not yet released.	beta-lactam
TEM-206	card	TEM-206	ARO:3001383	From the Lahey list of beta-lactamases. Not yet released.	beta-lactam
TEM-207	card	TEM-207	ARO:3001384	From the Lahey list of beta-lactamases. Not yet released.	beta-lactam
TEM-208	card	TEM-208	ARO:3001385	From the Lahey list of beta-lactamases. Not yet released.	beta-lactam
TEM-209	card	TEM-209	ARO:3001386	From the Lahey list of beta-lactamases. Not yet released.	beta-lactam
TEM-21	card	TEM-21	ARO:3000892	TEM-21 is an extended-spectrum beta-lactamase found in many species of Gram-negative bacteria.	beta-lactam
TEM-210	card	TEM-210	ARO:3001387	TEM-210	beta-lactam
TEM-211	card	TEM-211	ARO:3001388	From the Lahey list of beta-lactamases. Not yet released.	beta-lactam
TEM-212	card	TEM-212	ARO:3001389	From the Lahey list of beta-lactamases. Not yet released.	beta-lactam
TEM-213	card	TEM-213	ARO:3001390	From the Lahey list of beta-lactamases. Not yet released.	beta-lactam
TEM-214	card	TEM-214	ARO:3001391	From the Lahey list of beta-lactamases. Not yet released.	beta-lactam
TEM-215	card	TEM-215	ARO:3001392	From the Lahey list of beta-lactamases. Not yet released.	beta-lactam
TEM-216	card	TEM-216	ARO:3001393	From the Lahey list of beta-lactamases. Not yet released.	beta-lactam
TEM-217	card	TEM-217	ARO:3001394	From the Lahey list of beta-lactamases. Not yet released. Isolated from Enterobacter cloacae	beta-lactam
TEM-218	card	TEM-218	ARO:3001395	From the Lahey list of beta-lactamases. Not yet released.	beta-lactam
TEM-219	card	TEM-219	ARO:3003157	From the Lahey list of beta-lactamases.	beta-lactam
TEM-22	card	TEM-22	ARO:3000893	TEM-22 is an extended-spectrum beta-lactamase found in Klebsiella pneumoniae.	beta-lactam
TEM-220	card	TEM-220	ARO:3003158	From the Lahey list of beta-lactamases.	beta-lactam
TEM-221	card	TEM-221	ARO:3003113	From the Lahey list of beta-lactamases. Not yet released.	beta-lactam
TEM-222	card	TEM-222	ARO:3003114	From the Lahey list of beta-lactamases. Not yet released.	beta-lactam
TEM-223	card	TEM-223	ARO:3003592	From Lahey's list of beta-lactamase, not yet released	beta-lactam
TEM-24	card	TEM-24	ARO:3000894	TEM-24 is an extended-spectrum beta-lactamase found in Klebsiella pneumoniae.	beta-lactam
TEM-25	card	TEM-25	ARO:3000895	TEM-25 is an extended-spectrum beta-lactamase that has been found in clinical isolates.	beta-lactam
TEM-26	card	TEM-26	ARO:3000896	TEM-26 is an extended-spectrum beta-lactamase that has been found in clinical isolates.	beta-lactam
TEM-27	card	TEM-27	ARO:3000897	TEM-27 is an extended-spectrum beta-lactamase that has been found in clinical isolates.	beta-lactam
TEM-28	card	TEM-28	ARO:3000898	TEM-28 is an extended-spectrum beta-lactamase found in E. coli.	beta-lactam
TEM-29	card	TEM-29	ARO:3000899	TEM-29 is an extended-spectrum beta-lactamase that has been found in clinical isolates.	beta-lactam
TEM-3	card	TEM-3	ARO:3000875	TEM-3 is an extended-spectrum beta-lactamase found in Klebsiella pneumoniae.	beta-lactam
TEM-30	card	TEM-30	ARO:3000900	TEM-30 is an inhibitor-resistant beta-lactamase found in E. coli. Confers resistance to amoxycilllin-clavulanic acid, ticarcillin-clavulanic acid, kanamycin, neomycin, and intermediate resistance to mezlocillin and piperacillin.	beta-lactam
TEM-31	card	TEM-31	ARO:3000901	TEM-31 is an inhibitor-resistant beta-lactamase that has been found in clinical isolates.	beta-lactam
TEM-32	card	TEM-32	ARO:3000902	TEM-32 is an inhibitor-resistant beta-lactamase that has been found in clinical isolates.	beta-lactam
TEM-33	card	TEM-33	ARO:3000903	TEM-33 is an inhibitor-resistant beta-lactamase that has been found in clinical isolates.	beta-lactam
TEM-34	card	TEM-34	ARO:3000904	TEM-34 is an inhibitor-resistant beta-lactamase that has been found in clinical isolates.	beta-lactam
TEM-35	card	TEM-35	ARO:3000905	TEM-35 is an inhibitor-resistant beta-lactamase that has been found in clinical isolates.	beta-lactam
TEM-36	card	TEM-36	ARO:3000906	TEM-36 is an inhibitor-resistant beta-lactamase that has been found in clinical isolates.	beta-lactam
TEM-37	card	TEM-37	ARO:3000907	TEM-37 is an inhibitor-resistant beta-lactamase that has been found in clinical isolates.	beta-lactam
TEM-38	card	TEM-38	ARO:3000908	TEM-38 is an inhibitor-resistant beta-lactamase that has been found in clinical isolates.	beta-lactam
TEM-39	card	TEM-39	ARO:3000909	TEM-39 is an inhibitor-resistant beta-lactamase that has been found in clinical isolates.	beta-lactam
TEM-4	card	TEM-4	ARO:3000876	TEM-4 is an extended-spectrum beta-lactamase that has been found in clinical isolates.	beta-lactam
TEM-40	card	TEM-40	ARO:3000910	TEM-40 is an inhibitor-resistant beta-lactamase that has been found in clinical isolates.	beta-lactam
TEM-42	card	TEM-42	ARO:3000911	TEM-42 is an extended-spectrum beta-lactamase that has been found in clinical isolates.	beta-lactam
TEM-43	card	TEM-43	ARO:3000912	TEM-43 is an extended-spectrum beta-lactamase found in Klebsiella pneumoniae.	beta-lactam
TEM-44	card	TEM-44	ARO:3000913	TEM-44 is an inhibitor-resistant beta-lactamase that has been found in clinical isolates.	beta-lactam
TEM-45	card	TEM-45	ARO:3000914	TEM-45 is an inhibitor-resistant beta-lactamase found in E. coli.	beta-lactam
TEM-46	card	TEM-46	ARO:3000915	TEM-46 is an extended-spectrum beta-lactamase that has been found in clinical isolates.	beta-lactam
TEM-47	card	TEM-47	ARO:3000916	TEM-47 is an extended-spectrum beta-lactamase found in Klebsiella pneumoniae.	beta-lactam
TEM-48	card	TEM-48	ARO:3000917	TEM-48 is an extended-spectrum beta-lactamase found Klebsiella pneumoniae.	beta-lactam
TEM-49	card	TEM-49	ARO:3000918	TEM-49 extended-spectrum beta-lactamase found in E. coli.	beta-lactam
TEM-5	card	TEM-5	ARO:3000877	TEM-5 is an extended-spectrum beta-lactamase that has been found in clinical isolates.	beta-lactam
TEM-50	card	TEM-50	ARO:3000919	TEM-50 is an inhibitor-resistant, extended-spectrum beta-lactamase that has been found in clinical isolates.	beta-lactam
TEM-51	card	TEM-51	ARO:3000920	TEM-51 is an inhibitor-resistant beta-lactamase that has been found in clinical isolates.	beta-lactam
TEM-52	card	TEM-52	ARO:3000921	TEM-52 is an extended-spectrum beta-lactamase found in Klebsiella pneumoniae and Salmonella enterica.	beta-lactam
TEM-53	card	TEM-53	ARO:3000922	TEM-53 is an extended-spectrum beta-lactamase found in Klebsiella pneumoniae.	beta-lactam
TEM-54	card	TEM-54	ARO:3000923	TEM-54 is an inhibitor-resistant beta-lactamase found in E. coli.	beta-lactam
TEM-55	card	TEM-55	ARO:3000924	TEM-55 is a broad-spectrum beta-lactamase found in E. coli.	beta-lactam
TEM-56	card	TEM-56	ARO:3000925	TEM-56 is an extended-spectrum beta-lactamase that has been found in clinical isolates.	beta-lactam
TEM-57	card	TEM-57	ARO:3000926	TEM-57 is a broad-spectrum beta-lactamase found in E. coli.	beta-lactam
TEM-58	card	TEM-58	ARO:3000927	TEM-58 is an inhibitor-resistant beta-lactamase that has been found in clinical isolates.	beta-lactam
TEM-59	card	TEM-59	ARO:3000928	TEM-59 is an inhibitor-resistant beta-lactamase that has been found in clinical isolates.	beta-lactam
TEM-6	card	TEM-6	ARO:3000878	TEM-6 is an extended-spectrum beta-lactamase found in E. coli.	beta-lactam
TEM-60	card	TEM-60	ARO:3000929	TEM-60 is an extended-spectrum beta-lactamase that has been found in clinical isolates.	beta-lactam
TEM-61	card	TEM-61	ARO:3000930	TEM-61 is an extended-spectrum beta-lactamase that has been found in clinical isolates.	beta-lactam
TEM-63	card	TEM-63	ARO:3000931	TEM-63 is an extended-spectrum beta-lactamase found in E. coli.	beta-lactam
TEM-65	card	TEM-65	ARO:3000932	TEM-65 is an inhibitor-resistant beta-lactamase that has been found in clinical isolates.	beta-lactam
TEM-66	card	TEM-66	ARO:3000933	TEM-66 is an extended-spectrum beta-lactamase that has been found in clinical isolates.	beta-lactam
TEM-67	card	TEM-67	ARO:3000934	TEM-67 is an inhibitor-resistant beta-lactamase found in Proteus mirabilis.	beta-lactam
TEM-68	card	TEM-68	ARO:3000935	TEM-68 is an inhibitor resistant, extended-spectrum beta-lactamase found in Klebsiella pneumoniae.	beta-lactam
TEM-7	card	TEM-7	ARO:3000879	TEM-7 is an extended-spectrum beta-lactamase that has been found in clinical isolates.	beta-lactam
TEM-70	card	TEM-70	ARO:3000936	TEM-70 is a beta-lactamase found in E. coli.	beta-lactam
TEM-71	card	TEM-71	ARO:3000937	TEM-71 is an extended-spectrum beta-lactamase found in Klebsiella pneumoniae.	beta-lactam
TEM-72	card	TEM-72	ARO:3000938	TEM-72 is an extended-spectrum beta-lactamase found in Proteus mirabilis and Morganella morganii.	beta-lactam
TEM-73	card	TEM-73	ARO:3000939	TEM-73 is an inhibitor-resistant beta-lactamase that has been found in clinical isolates.	beta-lactam
TEM-74	card	TEM-74	ARO:3000940	TEM-74 is an inhibitor-resistant beta-lactamase that has been found in clinical isolates.	beta-lactam
TEM-75	card	TEM-75	ARO:3000941	TEM-75 is an extended-spectrum beta-lactamase that has been found in clinical isolates.	beta-lactam
TEM-76	card	TEM-76	ARO:3000942	TEM-76 is an inhibitor-resistant beta-lactamase found in E. coli.	beta-lactam
TEM-77	card	TEM-77	ARO:3000943	TEM-77 is an inhibitor-resistant beta-lactamase found in E. coli and Proteus mirabilis.	beta-lactam
TEM-78	card	TEM-78	ARO:3000944	TEM-78 is an inhibitor-resistant beta-lactamase found in E. coli.	beta-lactam
TEM-79	card	TEM-79	ARO:3000946	TEM-79 is an inhibitor-resistant beta-lactamase found in E. coli.	beta-lactam
TEM-8	card	TEM-8	ARO:3000880	TEM-8 is an extended-spectrum beta-lactamase found in Klebsiella pneumoniae.	beta-lactam
TEM-80	card	TEM-80	ARO:3000947	TEM-80 is an inhibitor-resistant beta-lactamase found in Enterobacter cloacae.	beta-lactam
TEM-81	card	TEM-81	ARO:3000948	TEM-81 is an inhibitor-resistant beta-lactamase found in E. coli.	beta-lactam
TEM-82	card	TEM-82	ARO:3000949	TEM-82 is an inhibitor-resistant beta-lactamase found in E. coli.	beta-lactam
TEM-83	card	TEM-83	ARO:3000950	TEM-83 is an inhibitor-resistant beta-lactamase found in E. coli.	beta-lactam
TEM-84	card	TEM-84	ARO:3000951	TEM-84 is an inhibitor-resistant beta-lactamase found in E. coli.	beta-lactam
TEM-85	card	TEM-85	ARO:3000952	TEM-85 is an extended-spectrum beta-lactamase found in Klebsiella pneumoniae.	beta-lactam
TEM-86	card	TEM-86	ARO:3000953	TEM-86 is an extended-spectrum beta-lactamase found in Klebsiella pneumoniae.	beta-lactam
TEM-87	card	TEM-87	ARO:3000954	TEM-87 is an extended-spectrum beta-lactamase found in Proteus mirabilis.	beta-lactam
TEM-88	card	TEM-88	ARO:3000955	TEM-88 is an extended-spectrum beta-lactamase found in Klebsiella pneumoniae.	beta-lactam
TEM-89	card	TEM-89	ARO:3000956	TEM-89 is an inhibitor-resistant, extended-spectrum beta-lactamase that has been found in clinical isolates.	beta-lactam
TEM-9	card	TEM-9	ARO:3000881	TEM-9 is an extended-spectrum beta-lactamase that has been found in clinical isolates.	beta-lactam
TEM-90	card	TEM-90	ARO:3000957	TEM-90 is a broad-spectrum beta-lactamase found in E. coli.	beta-lactam
TEM-91	card	TEM-91	ARO:3000958	TEM-91 is an extended-spectrum beta-lactamase found in E. coli.	beta-lactam
TEM-92	card	TEM-92	ARO:3000959	TEM-92 is an extended-spectrum beta-lactamase found in Proteus mirabilis.	beta-lactam
TEM-93	card	TEM-93	ARO:3000960	TEM-93 is an extended-spectrum beta-lactamase found in E. coli.	beta-lactam
TEM-94	card	TEM-94	ARO:3000961	TEM-94 is an extended-spectrum beta-lactamase found in E. coli.	beta-lactam
TEM-95	card	TEM-95	ARO:3000962	TEM-93 is a broad-spectrum beta-lactamase found in E. coli.	beta-lactam
TEM-96	card	TEM-96	ARO:3000963	TEM-96 is a beta-lactamase found in E. coli.	beta-lactam
TEM-beta-lactamase	card	TEM beta-lactamase	ARO:3000014	TEM-1 is the most commonly-encountered beta-lactamase in gram-negative bacteria. Up to 90% of ampicillin resistance in E. coli is due to the production of TEM-1. Also responsible for the ampicillin and penicillin resistance that is seen in H. influenzae and N. gonorrhoeae in increasing numbers. Although TEM-type beta-lactamases are most often found in E. coli and K. pneumoniae, they are also found in other species of gram-negative bacteria with increasing frequency. The amino acid substitutions responsible for the ESBL phenotype cluster around the active site of the enzyme and change its configuration, allowing access to oxyimino-beta-lactam substrates. Opening the active site to beta-lactam substrates also typically enhances the susceptibility of the enzyme to b-lactamase inhibitors, such as clavulanic acid. Although the inhibitor-resistant beta-lactamases are not ESBLs, they are often discussed with ESBLs because they are also derivatives of the classical TEM- or SHV-type enzymes. These enzymes were at first given the designation IRT for inhibitor-resistant TEM beta-lactamase; however, all have subsequently been renamed with numerical TEM designations. There are at least 19 distinct inhibitor-resistant TEM beta-lactamases. Inhibitor-resistant TEM beta-lactamases have been found mainly in clinical isolates of E. coli, but also some strains of K. pneumoniae, Klebsiella oxytoca, P. mirabilis, and Citrobacter freundii. Although the inhibitor-resistant TEM variants are resistant to inhibition by clavulanic acid and sulbactam, thereby showing clinical resistance to the beta-lactam-lactamase inhibitor combinations of amoxicillin-clavulanate (Co-amoxiclav), ticarcillin-clavulanate, and ampicillin/sulbactam, they normally remain susceptible to inhibition by tazobactam and subsequently the combination of piperacillin/tazobactam, although resistance has been described.	beta-lactam
temocillin	card	temocillin	ARO:3003831	Temocillin is a beta-lactamase resistant carboxypenicillin. It is primarily used for the treatment of multiple drug resistant, Gram-negative bacteria, specifically Enterobacteriaceae.	Regulatory/Housekeeping
test-1	card	test-1	ARO:3003935	test	Regulatory/Housekeeping
tet(30)	card	tet(30)	ARO:3000561	Tet30 is a tetracycline efflux pump found in agrobacterium, a Gram-negative bacterium.	tetracycline
tet(31)	card	tet(31)	ARO:3000476	Tet31 is a tetracycline efflux pump found in Aeromonas salmonicida, a Gram-negative bacteria. It has also been shown to be expressed in Gallibacterium anatis.	tetracycline
tet(33)	card	tet(33)	ARO:3000478	Tet33 is a tetracycline efflux pump found in Gram-positive bacteria, including Arthrobacter and Corynebacterium.	tetracycline
tet(35)	card	tet(35)	ARO:3000481	Tet35 is a tetracycline efflux pump found in the Gram-negative Vibrio and Stenotrophomonas. It is unrelated to other tet resistance genes.	tetracycline
tet(38)	card	tet(38)	ARO:3000565	Tet38 is a tetracycline efflux pump found in the Gram-positive Staphylococcus aureus. It is regulated by mgrA, which also regulates NorB.	tetracycline
tet(39)	card	tet(39)	ARO:3000566	Tet39 is a tetracycline efflux pump found in Gram-negative bacteria, including Brevundimonas, Stenotrophomonas, Enterobacter, Alcaligenes, Acinetobacter, and Providencia.	tetracycline
tet(40)	card	tet(40)	ARO:3000567	Tet40 is a tetracycline efflux pump found in the Gram-positive Clostridium. It is similar to tetA(P).	tetracycline
tet(41)	card	tet(41)	ARO:3000569	Tet41 is a tetracycline efflux pump found in Serratia, a Gram-negative bacterium. It is related to Acinetobacter Tet(39).	tetracycline
tet(42)	card	tet(42)	ARO:3000572	Tet42 is a tetracycline efflux pump found in both Gram-negative (Pseudomonas) and Gram-positive (Microbacterium, Bacillus, Staphylococcus, Paenibacillus) bacteria.	tetracycline
tet(43)	card	tet(43)	ARO:3000573	Tet(43) is a tetracycline resistance gene with unknown origins, isolated from metagenomic DNA.	tetracycline
tet(45)	card	tet(45)	ARO:3003196	tet45 is a tetracycline efflux pump found in Bhargavaea cecembensis strain previously isolated from a poultry-litter-impacted soil.	tetracycline
tet(A)	card	tet(A)	ARO:3000165	TetA is a tetracycline efflux pump found in many species of Gram-negative bacteria.	tetracycline
tet(B)	card	tet(B)	ARO:3000166	Tet(B) is a tetracycline efflux protein expressed in many Gram-negative bacteria. It confers resistance to tetracycline, doxycycline, and minocycline, but not tigecycline.	tetracycline
tet(C)	card	tet(C)	ARO:3000167	Tet(C) is a tetracycline efflux pump found in many species of Gram-negative bacteria. It is typically found in plasmid DNA.	tetracycline
tet(D)	card	tet(D)	ARO:3000168	TetD is a tetracycline efflux pump found exclusively in Gram-negative bacteria.	tetracycline
tet(E)	card	tet(E)	ARO:3000173	TetE is a tetracycline efflux pump found in many Gram-negative bacteria, especially those in water environments. The gene is found on large plasmids.	tetracycline
tet(G)	card	tet(G)	ARO:3000174	TetG is a tetracycline efflux protein found in Gram-negative bacteria. It is found in both chromosomal and plasmid DNA, and is linked to floR, sul1, and cmlA9 (florfenicol/chloramphenicol, sulfamethoxazole, and chloramphenicol resistance genes, respectively).	tetracycline
tet(H)	card	tet(H)	ARO:3000175	TetH is a tetracycline efflux protein expressed in Gram-negative bacteria (Actinobacillus, Acinetobacter, Gallibacterium, Histophilus, Mannheimia, Moraxella, Pasteurella, and Psychrobacter). Its gene is linked to the resistance genes sul2, and strAB, which confer resistance to sulfamethoxazole and streptomycin, respectively.	tetracycline
tet(J)	card	tet(J)	ARO:3000177	TetJ is a tetracycline efflux protein expressed in Gram-negative bacteria (Escherichia, Morganella, and Proteus).	tetracycline
tet(K)	card	tet(K)	ARO:3000178	TetK is a tetracycline efflux protein found in both Gram-negative (Haemophilus and Gallibacterium) and Gram-positive (many species, including mycobacteria) bacteria.	tetracycline
tet(L)	card	tet(L)	ARO:3000179	TetL is a tetracycline efflux protein found in many species of Gram-negative and Gram-positive bacteria.	tetracycline
tet(U)	card	tet(U)	ARO:3003934	A tetracycline resistance gene found in Enterococcus Faecium. It is located in the pKQ10 plasmid.	tetracycline
tet(V)	card	tet(V)	ARO:3000181	TetV is a tetracycline efflux protein that has been found in Mycobacterium smegmatis and M. fortuitum.	tetracycline
tet(Y)	card	tet(Y)	ARO:3000182	TetY is a tetracycline efflux pump found in Gram-negative bacteria (Aeromonas and Escherichia). It is associated with plasmid DNA.	tetracycline
tet(Z)	card	tet(Z)	ARO:3000183	TetZ is a tetracycline efflux protein found in Gram-positive bacteria (Corynebacterium and Lactobacillus). It is associated with plasmid DNA.	tetracycline
tet32	card	tet32	ARO:3000196	Tet32 is a tetracycline resistance gene similar to Tet(O), and binds to the ribosome to confer tetracycline resistance as a ribosomal protection protein.	tetracycline
tet34	card	tet34	ARO:3002870	tet34 causes the activation of Mg2+-dependent purine nucleotide synthesis, which protects the protein synthesis pathway. It is found in Gram-negative Vibrio	tetracycline
tet36	card	tet36	ARO:3000197	Tet36 is a tetracycline resistance gene found in Bacteroides similar to Tet(Q), and binds to the ribosome to confer antibiotic resistance as a ribosomal protection protein.	tetracycline
tet37	card	tet37	ARO:3002871	tet37 is a chromosome-encoded oxidoreductase isolated from an uncultured bacterium that confers resistance to tetracycline	tetracycline
tet44	card	tet44	ARO:3000556	Tet44 is a tetracycline resistance gene found in Campylobacter fetus, and binds to the ribosome to confer antibiotic resistance as a ribosomal protection protein.	tetracycline
tetA(46)	card	tetA(46)	ARO:3004032	tetA(46) is a subunit of tetAB(46), a heterodimeric ABC transporter, that is required for conferring tetracycline resistance in Streptococcus australis isolated from the oral cavity.	tetracycline
tetA(48)	card	tetA(48)	ARO:3003980	TetA(48) is a Tetracycline efflux pump described in Paenibacillus sp. LC231, a strain of Paenibacillus isolated from Lechuguilla Cave, NM, USA. Described by Pawlowski et al. 2016.	tetracycline
tetA(60)	card	tetA(60)	ARO:3004035	tetA(60) is a subunit of tetAB(60), an ABC transporter that confers resistance to tetracycline and tigercycline identified by screening a human saliva metagenomic library in Escherichia coli, which is required for resistance.	tetracycline
tetA(P)	card	tetA(P)	ARO:3000180	TetA(P) is a inner membrane tetracycline efflux protein found on the same operon as the ribosomal protection protein TetB(P). It is found in Clostridium, a Gram-positive bacterium.	tetracycline
tetAB(46)	card	tetAB(46)	ARO:3004031	tetAB(46) is a heterodimeric ABC transporter conferring tetracycline resistance in Streptococcus australis isolated from the oral cavity. Both tetA(46) and tetB(46) genes are required for resistance.	tetracycline
tetAB(60)	card	tetAB(60)	ARO:3004034	tetAB(60) is an ABC transporter that confers resistance to tetracycline and tigercycline identified by screening a human saliva metagenomic library in Escherichia coli. Both tetA(60) and tetB(60) are required for resistance.	tetracycline
tetB(46)	card	tetB(46)	ARO:3004033	tetB(46) is a subunit of tetAB(46), a heterodimeric ABC transporter, that is required for conferring tetracycline resistance in Streptococcus australis isolated from the oral cavity.	tetracycline
tetB(48)	card	tetB(48)	ARO:3003981	Tetracycline resistant TetB(48) efflux pump found in Paenibacillus sp. LC231, a strain of Paenibacillus isolated from Lechuguilla Cave, NM, USA. Described by Pawlowski et al. 2016.	tetracycline
tetB(60)	card	tetB(60)	ARO:3004036	tetB(60) is a subunit of tetAB(60), an ABC transporter that confers resistance to tetracycline and tigercycline identified by screening a human saliva metagenomic library in Escherichia coli, which is required for resistance.	tetracycline
tetB(P)	card	tetB(P)	ARO:3000195	TetB(P) is a tetracycline ribosomal protection protein found on the same operon as tetA(P), a tetracycline efflux protein.	tetracycline
tetM	card	tetM	ARO:3000186	TetM is a ribosomal protection protein that confers tetracycline resistance. It is found on transposable DNA elements and its horizontal transfer between bacterial species has been documented.	tetracycline
tetO	card	tetO	ARO:3000190	TetO is a ribosomal protection protein. It is associated with conjugative plasmids.	tetracycline
tetQ	card	tetQ	ARO:3000191	TetQ is a ribosomal protection protein. Its gene is associated with a conjugative transposon and has been found in both Gram-positive and Gram-negative bacteria.	tetracycline
tetR	card	tetR	ARO:3003479	TetR is the repressor of the tetracycline resistance element; its N-terminal region forms a helix-turn-helix structure and binds DNA. Binding of tetracycline to TetR reduces the repressor affinity for the tetracycline resistance gene (tetA) promoter operator sites. Mutations arise within tetR results in lower affinity for tetracyclin	tetracycline
tetracycline-antibiotic	card	tetracycline antibiotic	ARO:3000050	These antibiotics are derived from tetracycline, a polyketide antibiotic that inhibits the 30S subunit of bacterial ribosomes.	Regulatory/Housekeeping
tetracycline-inactivation-enzyme	card	tetracycline inactivation enzyme	ARO:3000036	Enzymes or other gene products which hydroxylate tetracycline and other tetracycline derivatives. Hydroxylation inactivates tetracycline-like antibiotics, thus conferring resistance to these compounds.	tetracycline
tetroxoprim	card	tetroxoprim	ARO:3000284	Tetroxoprim is a trimethoprim derivative that inhibits bacterial dihydrofolate reductase.	Regulatory/Housekeeping
tetS	card	tetS	ARO:3000192	Tet(S) is a ribosomal protection protein found in Gram-positive and Gram-negative strains. It is similar to tet(M) and tet(O).	tetracycline
tetT	card	tetT	ARO:3000193	Tet(T) is a ribosomal protection protein of streptococci. It is similar to Tet(Q).	tetracycline
tetW	card	tetW	ARO:3000194	TetW is a ribosomal protection protein. It is associated with both conjugative and non conjugative DNA and has been found strains of C. difficile.	tetracycline
tetX	card	tetX	ARO:3000205	TetX is a flavin-dependent monooxygenase conferring resistance to tetracycline antibiotics. TetX hydroxylates position 11a of the tetraketide group thus inactivating the antibiotic.	tetracycline
thiamphenicol	card	thiamphenicol	ARO:3000456	Derivative of Chloramphenicol. The nitro group (-NO2) is substituted by a sulfomethyl group (-SO2CH3).	Regulatory/Housekeeping
THIN-B	card	THIN-B	ARO:3000851	THIN-B, isolated from Janthinobacterium lividum, hydrolyzes a broad spectrum of beta-lactams including penicillins, cephalosporins, and carbapenems.	beta-lactam
THIN-B-family-beta-lactamase	card	THIN-B family beta-lactamase	ARO:3004214	Beta-lactamases that are part of the THIN-B family, which is a subclass B3 beta-lactamase family.	beta-lactam
thiostrepton	card	thiostrepton	ARO:3000686	Thiostrepton is a cyclic peptide active against Gram-positive bacteria. It is produced by streptomyces bacteria.	Regulatory/Housekeeping
thusin	card	thusin	ARO:3003903	Thusin is a two-component lantibiotic isolated from B. thuringiensis strain BGSC 4BT1, exhibiting antimicrobial activity against several Gram-positive pathogens. Bacillus cereus, Listeria monocytogenes, Staphylococcus aureus (MRSA), Staphylococcus sciuri, Enterococcus faecalis, and Streptococcus pneumoniae have all shown susceptibility to Thusin, with inhibition activities greater than Vancomycin or other lantibiotics.	Regulatory/Housekeeping
tiamulin	card	tiamulin	ARO:3000671	Tiamulin is a pleuromutilin derivative currently used in veterinary medicine. It binds to the 23 rRNA of the 50S ribosomal subunit to inhibit protein translation.	Regulatory/Housekeeping
ticarcillin	card	ticarcillin	ARO:3003832	Ticarcillin is a carboxypenicillin used for the treatment of Gram-negative bacteria, particularly P. aeruginosa. Ticarcillin's antibiotic properties arise from its ability to prevent cross-linking of peptidoglycan during cell wall synthesis, when the bacteria try to divide, causing cell death.	Regulatory/Housekeeping
ticarcillin-clavulanic-acid	card	ticarcillin-clavulanic acid	ARO:3004023	An antibiotic cocktail containing the beta-lactam antibiotic ticarcillin and the beta-lactamase inhibitor clavulanic acid (clavulanate).	Regulatory/Housekeeping
tinidazole	card	tinidazole	ARO:3004026	Tinidazole is a nitroimidazole anti-parasitic drug. It is used in the treatment of protozoan infections.	Regulatory/Housekeeping
TLA-1	card	TLA-1	ARO:3003202	TLA-1 is a beta-lactamase found in plasmids of clinical isolates of Escherichia coli strain R170 in Latin America. It preferentially hydrolyzed cephaloridine, cefotaxime, cephalothin, benzylpenicillin, and ceftazidime. The enzyme was markedly inhibited by sulbactam, tazobactam, and clavulanic acid.	beta-lactam
TLA-2	card	TLA-2	ARO:3003203	TLA-2 is a beta-lactamase is present on a plasmid isolated from an unidentified bacterial strain from a waste water treatment plant. The enzyme mostly hydrolyzes cephalosporins.	beta-lactam
TLA-3	card	TLA-3	ARO:3003204	TLA-3 is a beta-lactamase found in a transferable plasmid of Serratia marcescens clinical isolate. It confers resistance to ceftazidime, cefotaxime and cefepime, but not to cefmetazole and meropenem	beta-lactam
TLA-beta-lactamase	card	TLA beta-lactamase	ARO:3003201	The TLA beta-lactamases are resistant to expanded-spectrum cephalosporins, aztreonam, ciprofloxacin, and ofloxacin but was susceptible to amikacin, cefotetan, and imipenem.	beta-lactam
tlrB-conferring-tylosin-resistance	card	tlrB conferring tylosin resistance	ARO:3001299	TlrB is a methyltransferase found in Streptomyces fradiae and confers resistance to mycinamicin, tylosin and lincosamides. Specifically, this enzyme adds a methyl group to guanosine 748 (E. coli numbering). TlrB is found in the tylosin biosynthetic cluster and is one mechanism by which S. fradiae protects itself from self-destruction when producing this macrolide.	macrolide-lincosamide-streptogramin
tlrC	card	tlrC	ARO:3002827	tlrC is an efflux pump found in Streptomyces fradiae and confers resistance to mycinamicin, tylosin and lincosamides. tlrC is found in the tylosin biosynthetic cluster and is one mechanism by which S. fradiae protects itself from self-destruction when producing this macrolide.	macrolide-lincosamide-streptogramin
TMB-1	card	TMB-1	ARO:3004105	TMB-1 is a TMB metallo-beta-lactamase found in Achromobacter sp.	beta-lactam
TMB-2	card	TMB-2	ARO:3004106	TMB-2 is a TMB metallo-beta-lactamase found in Acinetobacter sp.	beta-lactam
TMB-beta-lactamase	card	TMB beta-lactamase	ARO:3004104	TMB-1, the first known member of the Tripoli metallo-beta-lactamase family (TMB) was isolated from Achromobacter xylosoxidans in a Tripoli central hospital. TMB-1 was located on a class 1 integron and is a chromosomally-encoded beta-lactamase capable of hydrolyzing multiple antibiotics.	beta-lactam
tmrB	card	tmrB	ARO:3003059	tmrB is an ATP-binding tunicamycin resistance protein found in Bacillus subtilis	nucleoside
TolC	card	TolC	ARO:3000237	TolC is a protein subunit of many multidrug efflux complexes in Gram negative bacteria. It is an outer membrane efflux protein and is constitutively open. Regulation of efflux activity is often at its periplasmic entrance by other components of the efflux complex.	multidrug
transcription-complex-DNA	card	transcription complex DNA	ARO:3000741	DNA in the transcriptional complex is partially unwound, allowing antibiotics to target exposed bases and prevent DNA transcription.	multidrug
TriA	card	TriA	ARO:3003679	TriA is a membrane protein that is fused to TriB and both are required for the triclosan efflux pump function of TriABC-OpmH in P. aeruginosa.	triclosan
TriABC-OpmH	card	TriABC-OpmH	ARO:3003678	TriABC-OpmH is a triclosan-specific efflux pump expressed in the Gram-negative Pseudomonas aeruginosa. TriABC is the only P. aeruginosa resistance nodulation cell division (RND) pump which contains two membrane fusion proteins, TriA and TriB, and both are required for efflux pump function. TriABC associated with OpmH assemble a functional triclosan efflux pump.	triclosan
TriB	card	TriB	ARO:3003680	TriB is a membrane protein that is fused to TriA and both are required for the triclosan efflux pump function of TriABC-OpmH in P. aeruginosa.	triclosan
TriC	card	TriC	ARO:3003681	TriC is a resistance nodulation cell division (RND) transporter that is a part of TriABC-OpmH, a triclosan-specific efflux protein.	triclosan
triclosan	card	triclosan	ARO:3000870	Triclosan is a common antibacterial agent added to many consumer products as a biocide. It is an inhibitor of fatty acid biosynthesis by blocking enoyl-carrier protein reductase (FabI).	Regulatory/Housekeeping
trimethoprim	card	trimethoprim	ARO:3000188	Trimethoprim is a synthetic 5-(3,4,5- trimethoxybenzyl) pyrimidine inhibitor of dihydrofolate reductase, inhibiting synthesis of tetrahydrofolic acid. Tetrahydrofolic acid is an essential precursor in the de novo synthesis of the DNA nucleotide thymidine. Trimethoprim is a bacteriostatic antibiotic mainly used in the prophylaxis and treatment of urinary tract infections in combination with sulfamethoxazole, a sulfonamide antibiotic.	Regulatory/Housekeeping
trimethoprim-resistant-dihydrofolate-reductase-dfr	card	trimethoprim resistant dihydrofolate reductase dfr	ARO:3001218	Alternative dihydropteroate synthase dfr present on plasmids produces alternate proteins that are less sensitive to trimethoprim from inhibiting its role in folate synthesis, thus conferring trimethoprim resistance.	Regulatory/Housekeeping
trimethoprim-sulfamethoxazole	card	trimethoprim-sulfamethoxazole	ARO:3004024	An antibiotic cocktail containing the diaminopyrimidine antibiotic Trimethoprim and the sulfonamide antibiotic sulfamethoxazole (1 TMP:5 SMX).	Regulatory/Housekeeping
trovafloxacin	card	trovafloxacin	ARO:3000664	Trovafloxacin is a trifluoroquinalone with a broad spectrum of activity that acts by inhibiting the uncoiling of supercoiled DNA. While potent against many Gram-positive and Gram-negative bacteria, it is less active against pseudomonads and Cl. difficile. It is usually taken as the prodrug trovafloxacin mesylate or alatrofloxacin mesylate for oral or intravenous administration, respectively.	Regulatory/Housekeeping
tsnR	card	tsnR	ARO:3003060	tsnR is a 23S ribosomal RNA methyltransferase that methylates adenosine-1067 to confer resistance to thiostrepton	peptide
tuberactinomycin	card	tuberactinomycin	ARO:3000490	Tuberactinomycins are a family of cyclic peptide antibiotics that are important in the treatment of tuberculosis. Tuberactinomycins contain nonproteinogenic amino acids and inhibit group I self-splicing RNA to disrupt prokaryotic protein synthesis.	Regulatory/Housekeeping
TUS-1	card	TUS-1	ARO:3000844	TUS-1 is a chromosome-encoded beta-lactamase from Myroides odoratus and Myroides odoratimimus	beta-lactam
TUS-beta-lactamase	card	TUS beta-lactamase	ARO:3004205	TUS beta-lactamases are Class B beta-lactamases that can hydrolize most beta-lactams.	beta-lactam
tylosin	card	tylosin	ARO:3000145	Tylosin is a 16-membered macrolide, naturally produced by Streptomyces fradiae. It interacts with the bacterial ribosome 50S subunit to inhibit protein synthesis.	Regulatory/Housekeeping
Type-A-NfxB	card	Type A NfxB	ARO:3004059	Type A NfxB mutants are four to eight times more resistant to ofloxacin, erythromycin, and new zwitterionic cephems, i.e., cefpirome, cefclidin, cefozopran, and cefoselis, than the parent strain, PAO1. nfxB corresponds to 2 loci in Pseudomonas aeruginosa PAO1 (gene name: esrC/nfxB) and 2 loci in Pseudomonas aeruginosa LESB58 (gene name: nfxB).	multidrug
Type-B-NfxB	card	Type B NfxB	ARO:3004060	Type B NfxB mutants are more resistant to tetracycline and chloramphenicol, as well as ofloxacin, erythromycin, and the new zwitterionic cephems, than was PAO1, and they are four to eight times more susceptible to carbenicillin, sulbenicillin, imipenem, panipenem, biapenem, moxalactam, aztreonam, gentamicin, and kanamycin than PAO1. The mutation at the 46th amino acid position is sufficient for overproduction of OprJ and the multidrug resistance. nfxB corresponds to 2 loci in Pseudomonas aeruginosa PAO1 (gene name: esrC/nfxB) and 2 loci in Pseudomonas aeruginosa LESB58 (gene name: nfxB).	multidrug
tyrothricin	card	tyrothricin	ARO:3000227	Tyrothricin is a mixture of antibiotics including tyrocidines and gramicidins, isolated from Bacillus brevis.	Regulatory/Housekeeping
UhpA	card	UhpA	ARO:3004249	UhpA acts as a positive regulator of UhpT, which is a transporter to bring fosfomycin drugs into bacterial cells. Mutations in UhpA that negatively impact the expression of UhpT can confer resistance.	fosfomycin
UhpT	card	UhpT	ARO:3004248	UhpT encodes a transporter that can import fosfomycin-type drugs into bacterial cells. Mutations to UhpT confer resistance.	fosfomycin
UK-69,753	card	UK-69,753	ARO:3001321	UK-69,753 is a glycosylated form of factumycin. The disaccharide moiety of UK-69,753 is virtually identical to that of efrotomycin, another member of this class of antibiotics. UK-69,753 has been shown to have strong in vitro and in vivo activity toward a swine pathogen, Treponema hyodysenteriae.	elfamycin
undecaprenyl-pyrophosphate	card	undecaprenyl pyrophosphate	ARO:3003251	Undecaprenyl pyrophosphate is a precursor to a cell wall polymer carrier. It's activation requires a phosphatase.	bacitracin
undecaprenyl-pyrophosphate-related-proteins-conferring-resistance-to-bacitracin	card	undecaprenyl pyrophosphate related proteins conferring resistance to bacitracin	ARO:3003398	Undecaprenyl phosphate is a universal lipid carrier of glycan biosynthetic intermediates for carbohydrate polymers that are exported to the bacterial cell envelope. Antibiotics that targets this compound or proteins associated with the production of this compound leads to cell death.	peptide
unphenelfamycin	card	unphenelfamycin	ARO:3001257	Unphenelfamycin was isolated from two environmental isolates called AB999F-80 and AB1047T-33. They were both identified as Streptomyces violaceoniger strains. Both these strains were found to produce phenelfamycins A-F and unphenelfamycin. Unphenelfamycin has a monosaccaride moeity and lacks the phenacetyl moeity present in the other phenelfamycins. All phenelfamycins were selected due to their activity against anaerobic bacteria, especially Clostridium difficile.	Regulatory/Housekeeping
Ureaplasma-urealyticum--gyrB-conferring-resistance-to-fluoroquinolone	card	Ureaplasma urealyticum gyrB conferring resistance to fluoroquinolone	ARO:3003305	Point mutation in Ureaplasma urealyticum resulting in fluoroquinolone resistance	Regulatory/Housekeeping
Ureaplasma-urealyticum-parC-conferring-resistance-to-fluoroquinolone	card	Ureaplasma urealyticum parC conferring resistance to fluoroquinolone	ARO:3003309	Point mutation in Ureaplasma urealyticum parC resulting in fluoroquinolone resistance	Regulatory/Housekeeping
valnemulin	card	valnemulin	ARO:3001315	Two semi-synthetic pleuromutilin derivatives, tiamulin and valnemulin, have been developed as antibiotics for veterinary use.	Regulatory/Housekeeping
van-ligase	card	van ligase	ARO:3002906	van ligases synthesize alternative substrates for peptidoglycan synthesis that reduce vancomycin binding affinity.	glycopeptide
vanA	card	vanA	ARO:3000010	VanA is a D-Ala-D-Ala ligase homolog that synthesizes D-Ala-D-Lac, an alternative substrate for peptidoglycan synthesis that reduces vancomycin binding affinity. It has been isolated from VREs. It is associated with both vancomycin and teicoplanin resistance.	glycopeptide
vanB	card	vanB	ARO:3000013	VanB is a D-Ala-D-Ala ligase homolog similar to VanA, and can synthesize D-Ala-D-Lac, an alternative substrate for peptidoglycan synthesis that reduces vancomycin binding affinity. It has been isolated from VREs. It is associated with vancomycin resistance, but not teicoplanin resistance.	glycopeptide
vanC	card	vanC	ARO:3000368	VanC is a D-Ala-D-Ala ligase homolog that synthesizes D-Ala-D-Ser, an alternative substrate for peptidoglycan synthesis that reduces vancomycin binding affinity. It is specific to Enterococcus gallinarum and E. casseliflavus, providing intrinsic resistance.	glycopeptide
vanD	card	vanD	ARO:3000005	VanD is a D-Ala-D-Ala ligase homolog similar to VanA, and can synthesize D-Ala-D-Lac, an alternative substrate for peptidoglycan synthesis that reduces vancomycin binding affinity. It is associated with both vancomycin and teicoplanin resistance.	glycopeptide
vanE	card	vanE	ARO:3002907	VanE is a D-Ala-D-Ala ligase homolog that can synthesize D-Ala-D-Ser, an alternative substrate for peptidoglycan synthesis that reduces vancomycin binding affinity in Enterococcus faecalis	glycopeptide
vanF	card	vanF	ARO:3002908	VanF is a D-Ala-D-Ala ligase homolog that can synthesize D-Ala-D-Lac, an alternative substrate for peptidoglycan synthesis that reduces vancomycin binding affinity. It is associated with both vancomycin and teicoplanin resistance in Paenibacillus popilliae	glycopeptide
vanG	card	vanG	ARO:3002909	VanG is a D-Ala-D-Ala ligase homolog that can synthesize D-Ala-D-Ser, an alternative substrate for peptidoglycan synthesis that reduces vancomycin binding affinity in Enterococcus faecalis	glycopeptide
vanH	card	vanH	ARO:3000006	VanH is a D-specific alpha-ketoacid dehydrogenase that synthesizes D-lactate. D-lactate is incorporated into the end of the peptidoglycan subunits, decreasing vancomycin binding affinity.	glycopeptide
vanHA	card	vanHA	ARO:3002942	vanHA, also known as vanH, is a vanH variant in the vanA gene cluster	glycopeptide
vanHB	card	vanHB	ARO:3002943	vanHB is a vanH variant in the vanB gene cluster	glycopeptide
vanHD	card	vanHD	ARO:3002944	vanHD is a vanH variant in the vanD gene cluster	glycopeptide
vanHF	card	vanHF	ARO:3002945	vanHF is a vanH variant in the vanF gene cluster	glycopeptide
vanHM	card	vanHM	ARO:3002947	vanHM is a vanH variant in the vanM gene cluster	glycopeptide
vanHO	card	vanHO	ARO:3002948	vanHO is a vanH variant in the vanO gene cluster	glycopeptide
vanI	card	vanI	ARO:3003723	VanI is a D-Ala-D-Lac ligase that reduces vancomycin binding affinity, helping to confer vancomycin resistance as part of the VanI resistance gene cluster in Desulfitobacterium spp. and Desulfosporosinus spp.	glycopeptide
vanJ	card	vanJ	ARO:3002914	vanJ is a novel membrane protein that confers resistance to teicoplanin and its derivatives in Streptomyces coelicolor by recycling undecaprenol pyrophosphate during cell wall biosynthesis.	glycopeptide
vanJ-membrane-protein	card	vanJ membrane protein	ARO:3004255	vanJ and vanJ homologue proteins confer resistance to the teicoplanin.	glycopeptide
vanK	card	vanK	ARO:3002915	VanK is a member of the Fem family of enzymes that add the cross-bridge amino acids to the stem pentapeptide of cell wall precursors in Streptomyces coelicolor that confers inducible, high-level vancomycin resistance	glycopeptide
vanKI	card	vanKI	ARO:3003727	VanKI is a peptidoglycan bridge formation protein also known as FemAB that is part of the VanI glycopeptide resistance gene cluster.	glycopeptide
vanL	card	vanL	ARO:3002910	VanL is a D-Ala-D-Ala ligase homolog that can synthesize D-Ala-D-Ser, an alternative substrate for peptidoglycan synthesis that reduces vancomycin binding affinity in Enterococcus faecalis	glycopeptide
vanM	card	vanM	ARO:3002911	VanM is a D-Ala-D-Ala ligase homolog that can synthesize D-Ala-D-Lac, an alternative substrate for peptidoglycan synthesis that reduces vancomycin binding affinity. It is associated with both vancomycin and teicoplanin resistance.	glycopeptide
vanN	card	vanN	ARO:3002912	VanN is a D-Ala-D-Ala ligase homolog that can synthesize D-Ala-D-Ser, an alternative substrate for peptidoglycan synthesis that reduces vancomycin binding affinity in Enterococcus faecium	glycopeptide
vanO	card	vanO	ARO:3002913	VanO is a D-Ala-D-Ala ligase homolog that can synthesize D-Ala-D-Lac, an alternative substrate for peptidoglycan synthesis that reduces vancomycin binding affinity. It is associated with both vancomycin and teicoplanin resistance.	glycopeptide
vanR	card	vanR	ARO:3000574	VanR is a OmpR-family transcriptional activator in the VanSR regulatory system. When activated by VanS, it promotes cotranscription of VanA, VanH, and VanX.	glycopeptide
vanRA	card	vanRA	ARO:3002919	vanRA, also known as vanR, is a vanR variant found in the vanA gene cluster	glycopeptide
vanRB	card	vanRB	ARO:3002921	vanRB is a vanR variant found in the vanB gene cluster	glycopeptide
vanRC	card	vanRC	ARO:3002922	vanRC is a vanR variant found in the vanC gene cluster	glycopeptide
vanRD	card	vanRD	ARO:3002923	vanRD is a mutated vanR variant found in the vanD gene cluster that caused constitutive expression of vanD peptidoglycan synthesis	glycopeptide
vanRE	card	vanRE	ARO:3002924	vanRE is a vanR variant found in the vanE gene cluster	glycopeptide
vanRF	card	vanRF	ARO:3002925	vanRF is a vanR variant found in the vanF gene cluster	glycopeptide
vanRG	card	vanRG	ARO:3002926	vanRG is a vanR variant found in the vanG gene cluster	glycopeptide
vanRI	card	vanRI	ARO:3003728	VanRI is the regulatory transcriptional activator in the VanSR regulator within the VanI glycopeptide resistance gene cluster.	glycopeptide
vanRL	card	vanRL	ARO:3002927	vanRL is a vanR variant found in the vanL gene cluster	glycopeptide
vanRM	card	vanRM	ARO:3002928	vanRM is a vanR variant found in the vanM gene cluster	glycopeptide
vanRN	card	vanRN	ARO:3002929	vanRN is a vanR variant found in the vanN gene cluster	glycopeptide
vanRO	card	vanRO	ARO:3002930	vanRO is a vanR variant found in the vanO gene cluster	glycopeptide
vanS	card	vanS	ARO:3000071	VanS is similar to histidine protein kinases like EnvZ and acts as a response regulator by activating VanR. VanS is required for high level transcription of other van glycopeptide resistance genes.	glycopeptide
VanS-VanR-two-component-regulatory-system	card	VanS-VanR two-component regulatory system	ARO:3002905	van genes that are involved in activating and regulating transcription of gene clusters	glycopeptide
vanSA	card	vanSA	ARO:3002931	vanSA, also known as vanS, is a vanS variant found in the vanA gene cluster	glycopeptide
vanSB	card	vanSB	ARO:3002932	vanSB is a vanS variant found in the vanB gene cluster	glycopeptide
vanSC	card	vanSC	ARO:3002933	vanSC is a vanS variant found in the vanC gene cluster	glycopeptide
vanSD	card	vanSD	ARO:3002934	vanSD is a mutated vanS variant found in the vanD gene cluster that caused constitutive expression of vanD peptidoglycan synthesis	glycopeptide
vanSE	card	vanSE	ARO:3002935	vanSE is a vanS variant found in the vanE gene cluster	glycopeptide
vanSF	card	vanSF	ARO:3002936	vanSF is a vanS variant found in the vanF gene cluster	glycopeptide
vanSG	card	vanSG	ARO:3002937	vanSG is a vanS variant found in the vanG gene cluster	glycopeptide
vanSI	card	vanSI	ARO:3003726	VanSI is a vanS variant found in the vanI gene cluster; it is a histidine kinase.	glycopeptide
vanSL	card	vanSL	ARO:3002938	vanSL is a vanS variant found in the vanL gene cluster	glycopeptide
vanSM	card	vanSM	ARO:3002939	vanSM is a vanS variant found in the vanM gene cluster	glycopeptide
vanSN	card	vanSN	ARO:3002940	vanSN is a vanS variant found in the vanN gene cluster	glycopeptide
vanSO	card	vanSO	ARO:3002941	vanSO is a vanS variant found in the vanO gene cluster	glycopeptide
vanT	card	vanT	ARO:3000372	VanT is a membrane bound serine racemase, converting L-serine to D-serine. It is associated with VanC, which incorporated D-serine into D-Ala-D-Ser terminal end of peptidoglycan subunits that have a decreased binding affinity with vancomycin. It was isolated from Enterococcus gallinarum.	glycopeptide
vanTC	card	vanTC	ARO:3002970	vanTC is a vanT variant found in the vanC gene cluster	glycopeptide
vanTE	card	vanTE	ARO:3002971	vanTE is a vanT variant found in the vanE gene cluster	glycopeptide
vanTG	card	vanTG	ARO:3002972	vanTG is a vanT variant found in the vanG gene cluster	glycopeptide
vanTmL	card	vanTmL	ARO:3002973	vanTmL is a vanT variant found in the vanL gene cluster. vanTmL codes for the membrane-binding domain of vanTL	glycopeptide
vanTN	card	vanTN	ARO:3002975	vanTN is a vanT variant found in the vanN gene cluster	glycopeptide
vanTrL	card	vanTrL	ARO:3002974	vanTrL is a vanT variant found in the vanL gene cluster. vanTrL codes for the racemase component of vanT	glycopeptide
vanU	card	vanU	ARO:3000575	VanU is a transcriptional activator of vancomycin resistance genes.	glycopeptide
vanUG	card	vanUG	ARO:3004253	vanUG is a vanG variant found in the vanG gene cluster.	glycopeptide
vanV	card	vanV	ARO:3002916	vanV is an accessory protein of van operons, first identified in the vanB operon. It is not required for vancomycin resistance.	glycopeptide
vanVB	card	vanVB	ARO:3004254	vanVB is a vanV variant found in the vanB gene cluster. It is found in some but not all vanB operons in E. faecalis, suggesting the existence of varied gene compositions in vanB operons.	glycopeptide
vanW	card	vanW	ARO:3000002	vanW is an accessory gene, with unknown function, found on vancomycin resistance operons.	glycopeptide
vanWB	card	vanWB	ARO:3002964	vanWB, also known as vanW, is a vanW variant found in the vanB gene cluster	glycopeptide
vanWG	card	vanWG	ARO:3002965	vanWG is a vanW variant found in the vanG gene cluster	glycopeptide
vanWI	card	vanWI	ARO:3003724	VanWI is a vanW variant found in the vanI gene cluster	glycopeptide
vanX	card	vanX	ARO:3000011	VanX is a D,D-dipeptidase that cleaves D-Ala-D-Ala but not D-Ala-D-Lac, ensuring that the latter dipeptide that has reduced binding affinity with vancomycin is used to synthesize peptidoglycan substrate.	glycopeptide
vanXA	card	vanXA	ARO:3002949	vanXA, also known as vanX, is a vanX variant found in the vanA gene cluster	glycopeptide
vanXB	card	vanXB	ARO:3002950	vanXB is a vanX variant found in the vanB gene cluster	glycopeptide
vanXD	card	vanXD	ARO:3003070	vanXD is a vanX variant found in the vanD gene cluster	glycopeptide
vanXF	card	vanXF	ARO:3002952	vanXF is a vanX variant found in the vanF gene cluster	glycopeptide
vanXI	card	vanXI	ARO:3003725	VanXI is a VanX variant found in the VanI glycopeptide resistance gene cluster. It is a D-Ala-D-Ala dipeptidase.	glycopeptide
vanXM	card	vanXM	ARO:3002953	vanXM is a vanX variant found in the vanM gene cluster	glycopeptide
vanXO	card	vanXO	ARO:3002954	vanXO is a vanX variant found in the vanO gene cluster	glycopeptide
vanXY	card	vanXY	ARO:3000496	VanXY is a protein with both D,D-carboxypeptidase and D,D-dipeptidase activity, found in Enterococcus gallinarum. It cleaves and removes the terminal D-Ala of peptidoglycan subunits for the incorporation of D-Ser by VanC. D-Ala-D-Ser has low binding affinity with vancomycin.	glycopeptide
vanXYC	card	vanXYC	ARO:3002966	vanXYC is a vanXY variant found in the vanC gene cluster	glycopeptide
vanXYE	card	vanXYE	ARO:3002967	vanXYE is a vanXY variant found in the vanE gene cluster	glycopeptide
vanXYG	card	vanXYG	ARO:3003069	vanXYG is a vanXY variant found in the vanG gene cluster	glycopeptide
vanXYL	card	vanXYL	ARO:3002968	vanXYL is a vanXY variant found in the vanL gene cluster	glycopeptide
vanXYN	card	vanXYN	ARO:3002969	vanXYN is a vanXY variant found in the vanN gene cluster	glycopeptide
vanY	card	vanY	ARO:3000077	VanY is a D,D-carboxypeptidase that cleaves removes the terminal D-Ala from peptidoglycan for the addition of D-Lactate. The D-Ala-D-Lac peptidoglycan subunits have reduced binding affinity with vancomycin compared to D-Ala-D-Ala.	glycopeptide
vanYA	card	vanYA	ARO:3002955	vanYA, also known as vanY, is a vanY variant found in the vanA gene cluster	glycopeptide
vanYB	card	vanYB	ARO:3002956	vanYB is a vanY variant found in the vanB gene cluster	glycopeptide
vanYD	card	vanYD	ARO:3002957	vanYD is a vanY variant found in the vanD gene cluster	glycopeptide
vanYF	card	vanYF	ARO:3002958	vanYF is a vanY variant found in the vanF gene cluster	glycopeptide
vanYG1	card	vanYG1	ARO:3002959	vanYG1 is a vanY variant found in the vanG gene cluster	glycopeptide
vanYM	card	vanYM	ARO:3002961	vanYM is a vanY variant found in the vanM gene cluster	glycopeptide
vanZ	card	vanZ	ARO:3000116	VanZ is a teicoplanin resistance gene that is an accessory protein. VanZ prevents the incorporation of the terminal D-Ala into peptidoglycan subunits.	glycopeptide
vanZA	card	vanZA	ARO:3002962	vanZA, also known as vanZ, is a vanZ variant found in the vanA gene cluster	glycopeptide
vanZF	card	vanZF	ARO:3002963	vanZF is a vanZ variant found in the vanF gene cluster	glycopeptide
vatA	card	vatA	ARO:3002840	vatA is a plasmid-mediated acetyltransferase found in Staphylococcus aureus	macrolide-lincosamide-streptogramin
vatB	card	vatB	ARO:3002841	vatB is a plasmid-mediated acetyltransferase found in Staphylococcus aureus	macrolide-lincosamide-streptogramin
vatC	card	vatC	ARO:3002842	vatC is a plasmid-mediated acetyltransferase found in Staphylococcus cohnii	macrolide-lincosamide-streptogramin
vatD	card	vatD	ARO:3002843	vatD is a transposon-mediated acetyltransferase found in Enterococcus faecium	macrolide-lincosamide-streptogramin
vatE	card	vatE	ARO:3002844	vatE is a transposon-mediated acetyltransferase found in Enterococcus faecium	macrolide-lincosamide-streptogramin
vatF	card	vatF	ARO:3003744	vatF is a streptogramin A acetyl transferase gene isolated from the chromosome of Yersinia enterocolitica.	macrolide-lincosamide-streptogramin
vatH	card	vatH	ARO:3002845	vatH is a plasmid-mediated acetyltransferase found in Enterococcus faecium	macrolide-lincosamide-streptogramin
VatI	card	VatI	ARO:3003987	Streptogramin A acetyltransferase found in Paenibacillus sp. LC231, isolated from Lechuguilla Cave, NM, USA. Confers resistance to streptogramin A antibiotics. Described by Pawlowski et al. 2016.	macrolide-lincosamide-streptogramin
VCC-1	card	VCC-1	ARO:3003713	VCC-1 is a Class A carbapenemase isolated from Vibrio cholerae and exhibits resistance to penicillins, carbapenems and monobactam antibiotics.	beta-lactam
VCC-beta-lactamase	card	VCC beta-lactamase	ARO:3004196	VCC beta-lactamases are Class A beta-lactamases.	beta-lactam
VEB-1	card	VEB-1	ARO:3002370	VEB-1 is a beta-lactamase found in Escherichia coli and Pseudomonas aeruginosa.	beta-lactam
VEB-10	card	VEB-10	ARO:3003146	From the Lahey list of beta-lactamases. Not yet released.	beta-lactam
VEB-1a	card	VEB-1a	ARO:3003711	VEB-1a is a beta-lactamase that is found in Pseudomonas aeruginosa.	beta-lactam
VEB-1b	card	VEB-1b	ARO:3003712	VEB-1b is a beta-lactamase that is found in Pseudomonas aeruginosa.	beta-lactam
VEB-2	card	VEB-2	ARO:3002371	VEB-2 is a beta-lactamase found in Pseudomonas aeruginosa	beta-lactam
VEB-3	card	VEB-3	ARO:3002372	VEB-3 is a beta-lactamase found in Enterobacter cloacae	beta-lactam
VEB-4	card	VEB-4	ARO:3002373	VEB-4 is a beta-lactamase found in Proteus mirabilis	beta-lactam
VEB-5	card	VEB-5	ARO:3002375	VEB-5 is a beta-lactamase. From the Lahey list of VEB beta-lactamases.	beta-lactam
VEB-6	card	VEB-6	ARO:3002374	VEB-6 is a beta-lactamase found in Proteus mirabilis	beta-lactam
VEB-7	card	VEB-7	ARO:3002376	VEB-7 is a beta-lactamase. From the Lahey list of VEB beta-lactamases.	beta-lactam
VEB-8	card	VEB-8	ARO:3002377	VEB-8 is a beta-lactamase. From the Lahey list of VEB beta-lactamases.	beta-lactam
VEB-9	card	VEB-9	ARO:3002378	VEB-9 is a beta-lactamase. From the Lahey list of VEB beta-lactamases.	beta-lactam
VEB-beta-lactamase	card	VEB beta-lactamase	ARO:3000043	VEB beta-lactamases or Vietnamese extended-spectrum beta-lactamases are class A beta-lactamases that confer high-level resistance to oxyimino cephalosporins and to aztreonam	beta-lactam
verdamicin	card	verdamicin	ARO:3001294	A gentamicin-group aminoglycoside isolated from Micromonospora.	aminoglycoside
vernamycin-B-gamma	card	vernamycin B-gamma	ARO:3000678	Vernamycin B-gamma is a class B streptogramin derived from virginiamycin S1.	macrolide-lincosamide-streptogramin
vernamycin-C	card	vernamycin C	ARO:3000679	Vernamycin C is a streptogramin B antibiotic.	macrolide-lincosamide-streptogramin
vertilimicin	card	vertilimicin	ARO:3001295	A semisynthetic genamicin-group aminoglycoside, derived from verdamicin.	aminoglycoside
vga	card	vga	ARO:3000113	Vga-type efflux proteins are expressed in staphylococci that confer resistance to streptogramin A antibiotics. It is associated with plasmid DNA.	macrolide-lincosamide-streptogramin
vgaA	card	vgaA	ARO:3002829	vgaA is an efflux protein expressed in staphylococci that confers resistance to streptogramin A antibiotics and related compounds. It is associated with plasmid DNA.	macrolide-lincosamide-streptogramin
vgaALC	card	vgaALC	ARO:3002830	vgaALC is an efflux protein expressed in staphylococci that confers resistance to streptogramin A antibiotics and related compounds. It is associated with plasmid DNA.	macrolide-lincosamide-streptogramin
vgaB	card	vgaB	ARO:3000118	Vga(B) is an efflux protein expressed in staphylococci that confers resistance to streptogramin A antibiotics and related compounds. It is associated with plasmid DNA.	multidrug
vgaC	card	vgaC	ARO:3002831	vgaC is an efflux protein expressed in staphylococci that confers resistance to streptogramin A antibiotics and related compounds. It is associated with plasmid DNA.	macrolide-lincosamide-streptogramin
vgaD	card	vgaD	ARO:3002832	vgaD is an efflux protein expressed in Enterococcus faecium that confers resistance to streptogramin A antibiotics and related compounds. It is associated with plasmid DNA.	multidrug
vgaE	card	vgaE	ARO:3002833	vgaE is an efflux protein expressed in staphylococci that confers resistance to streptogramin A antibiotics and related compounds. It is associated with transposon DNA.	macrolide-lincosamide-streptogramin
vgbA	card	vgbA	ARO:3001307	vgbA inactivates streptogramin B-type antibiotics by linearizing the lactone ring on the ester bond using an elimination mechanism, thus conferring resistance to these compounds.	macrolide-lincosamide-streptogramin
vgbB	card	vgbB	ARO:3001308	VgbB inactivates streptogramin B-type antibiotics by linearizing the lactone ring on the ester bond through an elimination mechanism, thus conferring resistance.	macrolide-lincosamide-streptogramin
vgbC	card	vgbC	ARO:3003990	VgbC is a streptogramin B-type lyase found in Paenibacillus sp. LC231, a strain of Paenibacillus isolated from Lechuguilla Cave, NM, USA. Confers resistance to streptogramin B-type antibiotics by linearization of the lactone ring on an ester bond, resulting in antibiotic inactivation. Described by Pawlowski et al. 2016.	macrolide-lincosamide-streptogramin
Vibrio-cholerae-OmpT	card	Vibrio cholerae OmpT	ARO:3004118	A ToxR negatively regulated outer membrane porin. In Vibrio cholerae, ToxR controls resistance to P2 (a BPI-derived antimicrobial peptide) by regulating the production of OmpT, especially in the absence of OmpU.	Regulatory/Housekeeping
Vibrio-cholerae-OmpU	card	Vibrio cholerae OmpU	ARO:3004117	A ToxR-Regulated outer membrane porin. In Vibrio cholerae, ToxR controls resistance to P2 (a BPI-derived antimicrobial peptide) by regulating the production of OmpU. OmpU also confers resistance to polymyxin B sulfate.	Regulatory/Housekeeping
VIM-1	card	VIM-1	ARO:3002271	VIM-1 is a beta-lactamase found in Pseudomonas spp.	beta-lactam
VIM-10	card	VIM-10	ARO:3002280	VIM-10 is a beta-lactamase found in Pseudomonas spp.	beta-lactam
VIM-11	card	VIM-11	ARO:3002281	VIM-11 is a beta-lactamase found in Pseudomonas aeruginosa	beta-lactam
VIM-12	card	VIM-12	ARO:3002282	VIM-12 is a beta-lactamase found in Klebsiella pneumoniae	beta-lactam
VIM-13	card	VIM-13	ARO:3002283	VIM-13 is a beta-lactamase found in Pseudomonas aeruginosa	beta-lactam
VIM-14	card	VIM-14	ARO:3002284	VIM-14 is a beta-lactamase found in Pseudomonas aeruginosa	beta-lactam
VIM-15	card	VIM-15	ARO:3002285	VIM-15 is a beta-lactamase found in Pseudomonas aeruginosa	beta-lactam
VIM-16	card	VIM-16	ARO:3002286	VIM-16 is a beta-lactamase found in Pseudomonas aeruginosa	beta-lactam
VIM-17	card	VIM-17	ARO:3002287	VIM-17 is a beta-lactamase found in Pseudomonas aeruginosa	beta-lactam
VIM-18	card	VIM-18	ARO:3002288	VIM-18 is a beta-lactamase found in Pseudomonas aeruginosa	beta-lactam
VIM-19	card	VIM-19	ARO:3002289	VIM-19 is a beta-lactamase found in the Enterobacteriaceae family	beta-lactam
VIM-2	card	VIM-2	ARO:3002272	VIM-2 is a beta-lactamase found in Pseudomonas spp.	beta-lactam
VIM-20	card	VIM-20	ARO:3002290	VIM-20 is a beta-lactamase. From the Lahey list of VIM beta-lactamases.	beta-lactam
VIM-21	card	VIM-21	ARO:3002291	VIM-21 is a beta-lactamase. From the Lahey list of VIM beta-lactamases.	beta-lactam
VIM-22	card	VIM-22	ARO:3002292	VIM-22 is a beta-lactamase. From the Lahey list of VIM beta-lactamases.	beta-lactam
VIM-23	card	VIM-23	ARO:3002293	VIM-23 is a beta-lactamase found in Enterobacter cloacae	beta-lactam
VIM-24	card	VIM-24	ARO:3002294	VIM-24 is a beta-lactamase found in Klebsiella pneumoniae	beta-lactam
VIM-25	card	VIM-25	ARO:3002295	VIM-25 is a beta-lactamase. From the Lahey list of VIM beta-lactamases.	beta-lactam
VIM-26	card	VIM-26	ARO:3002296	VIM-26 is a beta-lactamase. From the Lahey list of VIM beta-lactamases.	beta-lactam
VIM-27	card	VIM-27	ARO:3002297	VIM-27 is a beta-lactamase found in Klebsiella pneumoniae	beta-lactam
VIM-28	card	VIM-28	ARO:3002298	VIM-28 is a beta-lactamase. From the Lahey list of VIM beta-lactamases.	beta-lactam
VIM-29	card	VIM-29	ARO:3002299	VIM-29 is a beta-lactamase found in the Enterobacteriaceae family	beta-lactam
VIM-3	card	VIM-3	ARO:3002273	VIM-3 is a beta-lactamase found in Pseudomonas spp.	beta-lactam
VIM-30	card	VIM-30	ARO:3002300	VIM-30 is a beta-lactamase found in the Enterobacteriaceae family	beta-lactam
VIM-31	card	VIM-31	ARO:3002301	VIM-31 is a beta-lactamase found in Enterobacter cloacae	beta-lactam
VIM-32	card	VIM-32	ARO:3002302	VIM-32 is a beta-lactamase. From the Lahey list of VIM beta-lactamases.	beta-lactam
VIM-33	card	VIM-33	ARO:3002303	VIM-33 is a beta-lactamase found in Klebsiella pneumoniae	beta-lactam
VIM-34	card	VIM-34	ARO:3002304	VIM-34 is a beta-lactamase found in Klebsiella pneumoniae	beta-lactam
VIM-35	card	VIM-35	ARO:3002305	VIM-35 is a beta-lactamase. From the Lahey list of VIM beta-lactamases.	beta-lactam
VIM-36	card	VIM-36	ARO:3002306	VIM-36 is a beta-lactamase found in Pseudomonas aeruginosa	beta-lactam
VIM-37	card	VIM-37	ARO:3002307	VIM-37 is a beta-lactamase found in Pseudomonas aeruginosa	beta-lactam
VIM-38	card	VIM-38	ARO:3002308	VIM-38 is a beta-lactamase found in Pseudomonas aeruginosa	beta-lactam
VIM-39	card	VIM-39	ARO:3002309	VIM-39 is a beta-lactamase. From the Lahey list of VIM beta-lactamases.	beta-lactam
VIM-4	card	VIM-4	ARO:3002274	VIM-4 is a beta-lactamase found in Pseudomonas aeruginosa	beta-lactam
VIM-40	card	VIM-40	ARO:3002310	VIM-40 is a beta-lactamase. From the Lahey list of VIM beta-lactamases.	beta-lactam
VIM-41	card	VIM-41	ARO:3002311	VIM-41 is a beta-lactamase. From the Lahey list of VIM beta-lactamases.	beta-lactam
VIM-42	card	VIM-42	ARO:3003178	From the Lahey list of beta-lactamases.	beta-lactam
VIM-43	card	VIM-43	ARO:3003179	From the Lahey list of beta-lactamases.	beta-lactam
VIM-44	card	VIM-44	ARO:3003660	From Lahey's list of beta-lactamases, no additional information available	beta-lactam
VIM-45	card	VIM-45	ARO:3003661	From Lahey's list of beta-lactamases, no additional information available	beta-lactam
VIM-46	card	VIM-46	ARO:3003662	From Lahey's list of beta-lactamases, no additional information available	beta-lactam
VIM-5	card	VIM-5	ARO:3002275	VIM-5 is a beta-lactamase found in Pseudomonas aeruginosa	beta-lactam
VIM-6	card	VIM-6	ARO:3002276	VIM-6 is a beta-lactamase found in Pseudomonas spp.	beta-lactam
VIM-7	card	VIM-7	ARO:3002277	VIM-7 is a beta-lactamase found in Pseudomonas aeruginosa	beta-lactam
VIM-8	card	VIM-8	ARO:3002278	VIM-8 is a beta-lactamase found in Pseudomonas aeruginosa	beta-lactam
VIM-9	card	VIM-9	ARO:3002279	VIM-9 is a beta-lactamase found in Pseudomonas spp.	beta-lactam
VIM-beta-lactamase	card	VIM beta-lactamase	ARO:3000021	The Verone integron-encoded metallo-beta-lactamase (VIM) family was reported from Italy in 1999. There are, to date, 23 reported variants. VIM enzymes mostly occur in P. aeruginosa, also P. putida and, very rarely, Enterobacteriaceae. Integron-associated, sometimes within plasmids. Hydrolyses all beta-lactams except monobactams, and evades all beta-lactam inhibitors. There is a strong incidence of these in East Asia.	beta-lactam
viomycin-phosphotransferase	card	viomycin phosphotransferase	ARO:3004261	Viomycin family of phosphotransferases confer resistance to viomycin antibiotics.	peptide
virginiamycin-S2	card	virginiamycin S2	ARO:3000677	Virginiamycin S2 is a streptogramin B antibiotic.	Regulatory/Housekeeping
vph	card	vph	ARO:3003061	vph is a phosphotransferase that confers resistance to viomycin in Streptomyces vinaceus	peptide
y56-beta-lactamase	card	y56 beta-lactamase	ARO:3003558	Class A beta-lactamase found in Yersinia enterocolitica biovar 1A	beta-lactam
ykkC	card	ykkC	ARO:3003063	ykkC is an SMR-type protein that is a subunit of the ykkCD efflux pump	multidrug
ykkCD	card	ykkCD	ARO:3003062	ykkCD is a multidrug efflux pump with two SMR-type protein subunits that confers resistance to cationic drugs, chloramphenicol, streptomycin and tetracycline.	multidrug
ykkD	card	ykkD	ARO:3003064	ykkD is an SMR-type protein that is a subunit of the ykkCD efflux pump	multidrug
YojI	card	YojI	ARO:3003952	YojI mediates resistance to the peptide antibiotic microcin J25 when it is expressed from a multicopy vector. YojI is capable of pumping out microcin molecules. The outer membrane protein TolC in addition to YojI is required for export of microcin J25 out of the cell. Microcin J25 is thus the first known substrate for YojI.	peptide
